# Genetic neurodevelopmental clustering and dyslexia

**DOI:** 10.1101/2023.10.04.23296530

**Authors:** Austeja Ciulkinyte, Hayley S Mountford, Pierre Fontanillas, 23andMe Research Team, Timothy C Bates, Nicholas G Martin, Simon E Fisher, Michelle Luciano

## Abstract

Dyslexia is a learning difficulty with neurodevelopmental origins, manifesting as reduced accuracy and speed in reading and spelling despite adequate education. Dyslexia is substantially heritable and frequently co-occurs with other neurodevelopmental conditions, particularly attention deficit-hyperactivity disorder (ADHD). The purpose of this paper was to elucidate how genetic factors predisposing to dyslexia correlate with risk for other neurodevelopmental and psychiatric traits. A large-scale genome-wide association study (GWAS) of dyslexia diagnosis self-report (51,800 cases and ∼1.1 million controls), together with GWAS of ADHD, autism, Tourette syndrome, anxiety, depression, schizophrenia, bipolar, obsessive compulsive disorder, anorexia, were analysed using Genomic Structural Equation Modelling (GenomicSEM) to construct a genomic structural model. The final model consisted of five correlated latent genomic factors described as F1) internalising disorders, F2) psychotic disorders, F3) compulsive disorders, F4) neurodevelopmental conditions, and F5) attention and learning difficulties, which includes ADHD and dyslexia. This latent factor was moderately correlated with internalising disorders (.40) and, to a lesser extent, with neurodevelopmental conditions (.25) and psychotic disorders (.17), and negatively with compulsive disorders (-.16). Unlike ADHD, most of the genomic variance in dyslexia was unique, suggesting a more peripheral relation to psychiatric traits. We further investigated genetic variants underlying both dyslexia and ADHD. This implicated 49 loci (40 of which were not reported in GWAS of the individual traits) mapping to 174 genes (121 not found in GWAS of individual traits). Our study has discovered novel pleiotropic variants and confirms via GenomicSEM the heightened genetic relation between dyslexia and ADHD versus other psychiatric traits. In future, analyses including additional co-occurring traits such as dyscalculia and dyspraxia, for which there are currently no large-scale GWAS, will allow a more clear definition of the attention and learning difficulties genomic factor, yielding further insights into factor structure and pleiotropic effects.

## Supplemental Tables for "Genetic neurodevelopmental clustering and dyslexia"

### Sheet: Table 1. Sources and descriptio
Table 1. Sources and description of GWAS summary statistics used in this analysis.
Disorder	Abbreviation	N(cohorts)	N(cases)	N(controls)	N(total)	N(eff)	Reference				Notes
Attention deficit/hyperactivity disorder	ADHD	12	38691	186843	225534	103136	DOI: 10.1038/s41588-022-01285-8
Anorexia nervosa	AN	33	16992	55525	72517	46321.9	DOI: 10.1038/s41588-019-0439-2
Anxiety disorder	ANX	2	53978	221844	275822	248239	DOI: 10.1101/2022.04.12.22273763				These sumstats are a meta-analysis of two anxiety GWAS studies published previously:									DOI: 10.1038/s41380-019-0559-1				DOI: 10.1176/appi.ajp.2019.19030256
Autism spectrum disorder	AUT	6	18381	27969	46350	41457.4	DOI: 10.1038/s41588-019-0344-8
Bipolar disorder	BIP	57	41917	371549	413466	101574	DOI: 10.1038/s41588-021-00857-4
Dyslexia	DLX	1	51800	1087070	1138870	113887	DOI: 10.1038/s41588-022-01192-y
Major depressive disorder	MDD	3	170756	329443	500199	430424	DOI: 10.1038/s41593-018-0326-7
Obsessive-compulsive disorder	OCD	2	2688	7037	9725	7281.31	DOI: 10.1038/mp.2017.154
Schizophrenia	SCZ	90	53386	77258	130644	58746.1	DOI: 10.1038/s41586-022-04434-5
Tourette syndrome	TS	4	4819	9488	14307	12140	DOI: 10.1176/appi.ajp.2018.18070857
Total			453408	2374026

### Sheet: Table 2. Pairwise genetic corre
Table 2. Pairwise genetic correlations, standard error of correlations, p-values of correlations and significance after Bonferroni correction for 10 psychiatric disorders.
Correlation (SE)	ADHD	AN	ANX	ASD	BIP	DLX	MDD	OCD	SCZ	TS
ADHD	1
AN	0.0424 (0.0414)	1
ANX	0.4676 (0.0442)	0.3 (0.0475)	1
ASD	0.4087 (0.0572)	0.0891 (0.0577)	0.2308 (0.0561)	1
BIP	0.2344 (0.0338)	0.1809 (0.0369)	0.4068 (0.0423)	0.2061 (0.0463)	1
DLX	0.3997 (0.0343)	-0.0441 (0.0357)	0.1828 (0.0378)	0.0765 (0.044)	0.114 (0.0319)	1
MDD	0.5195 (0.0361)	0.2547 (0.0373)	0.8574 (0.0459)	0.3398 (0.0391)	0.441 (0.0353)	0.1437 (0.0276)	1
OCD	-0.1131 (0.0698)	0.4187 (0.0782)	0.3409 (0.0783)	0.1413 (0.0934)	0.3308 (0.0622)	-0.1248 (0.0584)	0.2822 (0.0595)	1
SCZ	0.19 (0.0292)	0.2231 (0.0365)	0.3948 (0.042)	0.2453 (0.0408)	0.6878 (0.0333)	0.0792 (0.0281)	0.3282 (0.0329)	0.2948 (0.0617)	1
TS	0.2051 (0.0544)	0.1209 (0.0695)	0.2666 (0.0706)	0.1497 (0.0654)	0.1026 (0.0506)	-0.0184 (0.0498)	0.2156 (0.0466)	0.351 (0.1029)	0.0946 (0.0438)	1
Correlation	ADHD	AN	ANX	ASD	BIP	DLX	MDD	OCD	SCZ	TS
ADHD	1
AN	0.04	1
ANX	0.47	0.3	1
ASD	0.41	0.09	0.23	1
BIP	0.23	0.18	0.41	0.21	1
DLX	0.4	-0.04	0.18	0.08	0.11	1
MDD	0.52	0.25	0.86	0.34	0.44	0.14	1
OCD	-0.11	0.42	0.34	0.14	0.33	-0.12	0.28	1
SCZ	0.19	0.22	0.39	0.25	0.69	0.08	0.33	0.29	1
TS	0.21	0.12	0.27	0.15	0.1	-0.02	0.22	0.35	0.09	1
SE of correlation	ADHD	AN	ANX	ASD	BIP	DLX	MDD	OCD	SCZ	TS
ADHD
AN	0.04
ANX	0.04	0.05
ASD	0.06	0.06	0.06
BIP	0.03	0.04	0.04	0.05
DLX	0.03	0.04	0.04	0.04	0.03
MDD	0.04	0.04	0.05	0.04	0.04	0.03
OCD	0.07	0.08	0.08	0.09	0.06	0.06	0.06
SCZ	0.03	0.04	0.04	0.04	0.03	0.03	0.03	0.06
TS	0.05	0.07	0.07	0.07	0.05	0.05	0.05	0.1	0.04
P-value	ADHD	AN	ANX	ASD	BIP	DLX	MDD	OCD	SCZ	TS
ADHD	na
AN	0.30532	na
ANX	4.022e-26	2.6251e-10	na
ASD	8.8706e-13	0.12259	3.8602e-05	na
BIP	4.1026e-12	9.1665e-07	7.3526e-22	8.7255e-06	na
DLX	2.2576e-31	0.21601	1.3486e-06	0.081972	0.00035428	na
MDD	5.8744e-47	8.6657e-12	6.0957e-78	3.5597e-18	9.98e-36	1.8485e-07	na
OCD	0.105	8.4555e-08	1.3522e-05	0.13048	1.056e-07	0.032678	2.1297e-06	na
SCZ	7.77e-11	1.001e-09	5.7989e-21	1.798e-09	9.1377e-95	0.0047436	2.0604e-23	1.7591e-06	na
TS	0.00016557	0.081826	0.00016045	0.022143	0.042694	0.71256	3.7767e-06	0.00064984	0.030888	na
Bonferroni corrections:
55 tests have been made.
Original pval:	Corrected pval:
0.05	0.000909091	*
0.01	0.000181818	**
0.001	1.81818e-05	***
P-value significance	ADHD	AN	ANX	ASD	BIP	DLX	MDD	OCD	SCZ	TS
ADHD	na
AN	0	na
ANX	*	*	na
ASD	*	0	*	na
BIP	*	*	*	*	na
DLX	*	0	*	0	*	na
MDD	*	*	*	*	*	*	na
OCD	0	*	*	0	*	0	*	na
SCZ	*	*	*	*	*	0	*	*	na
TS	*	0	*	0	0	0	*	*	0	na

### Sheet: Table 3. Genomic risk loci that
Table 3. Genomic risk loci that associate with both ADHD and dyslexia. Loci in bold were previously identified in the dyslexia GWAS, loci in red were previously identified in the ADHD GWAS.
														GWAS Catalog associations in locus
GenomicLocus	uniqID	rsID	chr	pos	p	start	end	nSNPs	nGWASSNPs	nIndSigSNPs	IndSigSNPs	nLeadSNPs	LeadSNPs	Primary	Related	Other
1	1:43782846:A:G	rs1198982	1	43782846	3.66768e-07	43759733	43949718	136	105	7	rs1198982;rs1199039;rs7527092;rs2282225;rs6694318;rs3120276;rs2991990	1	rs1198982	Attention deficit hyperactivity disorder or autism spectrum disorder or intelligence (pleiotropy); Attention deficit hyperactivity disorder (MTAG); Anorexia nervosa, attention-deficit/hyperactivity disorder, autism spectrum disorder, bipolar disorder, major depression, obsessive-compulsive disorder, schizophrenia, or Tourette syndrome (pleiotropy)	Brain region volumes; Whole brain restricted isotropic diffusion (multivariate analysis); Brain morphology (MOSTest)	IDP dMRI ProbtrackX FA ar r; White blood cell count; Hematocrit; Hemoglobin concentration; Blood protein levels; Serum levels of protein TIE1; Systolic blood pressure; Insulin-like growth factor 1 levels; Diastolic blood pressure; Hypertension; Monocyte count; Mean arterial pressure; Height
2	2:22466025:A:C	rs7559944	2	22466025	8.43004e-06	22430795	22606275	206	153	8	rs7559944;rs4300861;rs57537843;rs12620364;rs2339515;rs12614708;rs1995812;rs4416248	1	rs7559944	Attention deficit hyperactivity disorder (MTAG); General cognitive ability; Educational attainment; Externalizing behaviour (multivariate analysis); Smoking variables; Risk-taking behaviours	Depression/depressive symptoms; Wellbeing variables; Insomnia, Neuroticism; Schizophrenia; Neuropsychiatric disorders; Bipolar; PTSD; Trauma exposure	Type 2 diabetes; Systemic lupus erythematosus; Docosapentaenoate (n3 DPA; 22:5n3) levels in elite athletes; Biological sex; Low density lipoprotein cholesterol levels
3	2:99511774:G:T	rs10178956	2	99511774	2.06415e-05	99381405	100141669	355	235	71	rs10178956;rs12475639;rs12464785;rs17022564;rs57242893;rs55815229;rs62153855;rs58086269;rs6713608;rs2309576;rs2309617;rs3791212;rs7589365;rs7602923;rs4851204;rs7606977;rs7597045;rs7558062;rs59178618;rs12052986;rs11884686;rs2290255;rs1584648;rs1584647;rs7584127;rs6732750;rs11892441;rs61103312;rs17022629;rs7593274;rs58958283;rs2290257;rs6711073;rs2290261;rs1053544;rs717454;rs7560996;rs3749087;rs28382946;rs7597141;rs3792144;rs3792142;rs57977991;rs3792137;rs7563455;rs7563462;rs7572779;rs10865031;rs11899745;rs1839667;rs2122748;rs4851206;rs2053917;rs12465846;rs60257640;rs7585019;rs769105;rs4476396;rs62155809;rs1973011;rs896249;rs6542881;rs2309604;rs7564587;rs1011633;rs6737560;rs4143760;rs1839666;rs4851208;rs6761390;rs6715321	1	rs10178956	Self-reported math ability (MTAG); Cognitive performance (MTAG); Educational attainment	Bipolar disorder; Fear of minor pain	Eosinophil counts; Idiopathic inflammatory myopathy; Heel bone mineral density; Uterine fibroids
4	2:140473877:C:T	rs4954797	2	140473877	1.01651e-05	140067949	140476040	156	111	17	rs4954797;rs36051104;rs7597242;rs13025522;rs12053077;rs62172365;rs34150606;rs35835668;rs34147551;rs7596468;rs62172389;rs17783971;rs2164855;rs62172411;rs1837160;rs9646701;rs10928723	1	rs4954797	Educational attainment; Adventurousness; General risk tolerance (MTAG)
5	2:179017549:G:T	rs334051	2	179017549	7.93715e-05	178979137	179092195	54	33	3	rs334051;rs1900251;rs1374257	1	rs334051
6	2:191504467:C:G	rs6706715	2	191504467	7.33548e-06	191503641	191710069	141	103	37	rs6706715;rs13004849;rs6719351;rs6737278;rs12693582;rs13382604;rs10202642;rs13010534;rs11684257;rs3821235;rs1989344;rs6708151;rs2109959;rs1990461;rs10200534;rs34446204;rs6716985;rs6434410;rs6744503;rs2192011;rs4458238;rs66886317;rs35295960;rs6434411;rs16832848;rs7563403;rs10153559;rs6721964;rs7602459;rs7590384;rs887697;rs887696;rs1465302;rs13022570;rs10931469;rs1263145;rs72917135	1	rs6706715	Educational attainment	Morningness; Chronotype; Longevity	Systolic blood pressure; Generalized epilepsy
7	2:198841329:C:T	rs7571545	2	198841329	1.58364e-07	198146381	198954774	593	436	151	rs7571545;rs11891555;rs6434949;rs6724526;rs893808;rs1976772;rs6748683;rs62277902;rs976180;rs1813106;rs1836234;rs12693829;rs11689393;rs116165148;rs2342557;rs1978889;rs7592556;rs10207232;rs10184395;rs6715070;rs1371663;rs1147169;rs10190226;rs2196176;rs892514;rs882954;rs5007118;rs10497812;rs6732517;rs4850441;rs2164071;rs7420608;rs11895260;rs11903129;rs2342558;rs13382697;rs1837495;rs35563720;rs7600269;rs11889006;rs7590828;rs1371665;rs2033570;rs1979239;rs2045242;rs10497806;rs10166328;rs7564924;rs1598469;rs10203581;rs55656916;rs10931787;rs1902249;rs13000656;rs13404366;rs67492914;rs6737060;rs6708239;rs6741205;rs6741314;rs13394214;rs11690163;rs61155920;rs6757669;rs10931788;rs9967823;rs6719832;rs7600862;rs4850436;rs34632716;rs13018267;rs10460394;rs10931791;rs4850807;rs10931793;rs4850809;rs2037590;rs700638;rs700642;rs700643;rs700645;rs700646;rs1068682;rs700651;rs700656;rs700658;rs700660;rs700662;rs770659;rs700674;rs7604700;rs1435569;rs700686;rs700687;rs696817;rs700688;rs770661;rs700690;rs700692;rs770662;rs1436131;rs1435570;rs11899188;rs4850812;rs9288280;rs734037;rs13395030;rs2060488;rs7561950;rs2043545;rs1865586;rs6734781;rs6434943;rs1435568;rs6729473;rs6760891;rs6706937;rs7572123;rs10211202;rs4850813;rs10931794;rs2341778;rs1401095;rs1589162;rs13026569;rs4850815;rs12619300;rs1401091;rs1401092;rs7557203;rs1464211;rs1607375;rs1607374;rs4369854;rs1983359;rs11887138;rs1518367;rs1518365;rs1518363;rs1518361;rs1464209;rs11890137;rs35730302;rs58224025;rs1401096;rs13408411;rs1850631;rs6434948;rs6752458;rs1356542;rs1518368	1	rs7571545	Educational attainment; General cognitive ability; Cognitive ability, years of educational attainment or schizophrenia (pleiotropy), Anorexia nervosa, attention-deficit/hyperactivity disorder, autism spectrum disorder, bipolar disorder, major depression, obsessive-compulsive disorder, schizophrenia, or Tourette syndrome (pleiotropy)	Autism spectrum disorder or schizophrenia; Schizophrenia; Bipoloar; Cortical Thickness; Sulcal depth; Depression; Alcohol dependence/consumption; Schizophrenia vs anorexia nervosa (ordinary least squares (OLS)); Whole brain free water diffusion (multivariate analysis); Brain morphology (MOSTest); Cortical surface area; Major depression and alcohol dependence' Insomnia; Whole brain restricted diffusion variables; Chronotype variables; Bipolar disorder or major depressive disorder	Metabolic biomarkers (multivariate analysis); Body fat %; Intracranial, abdominal aortic or thoracic aortic aneurysm (pleiotropy); Nonsyndromic orofacial cleft x sex interaction; Platelet count; Hay fever and/or eczema; Rheumatoid arthritis; BMI and weight measures; Red blood cell count; Asthma; Electrocardiogram morphology (amplitude at temporal datapoints); Total body bone mineral density; Eczema; Allergy; Crohn's Disease; Systemic lupus erythematosus; Low high density lipoprotein cholesterol levels; Dermatomyositis; Mean corpuscular hemoglobin
8	3:20480777:A:G	rs7652099	3	20480777	3.19482e-05	20428079	20605021	190	151	10	rs7652099;rs4857954;rs4858204;rs1356795;rs35672661;rs11128956;rs4282078;rs1829499;rs9310619;rs7640520	1	rs7652099	Educational attainment; Highest math class taken	Schizophrenia, bipolar disorder or major depressive disorder; Insomnia	BMI; body size
9	3:37116386:G:T	rs2302504	3	37116386	0.000105143	36951898	37457448	481	356	1	rs2302504	1	rs2302504		Vertex-wise sulcal depth; Cortical surface areal Vertex-wise cortical surface area; Brain morphology (MOSTest); Cortical Thickness	Iris color (L* coordinate); Mean platelet volume; Hypothyroidism; High density lipoprotein cholesterol levels; Pulse pressure; HDL cholesterol; Triglycerides; C-reactive protein levels; Gamma glutamyl transpeptidase; Alanine aminotransferase levels; Aspartate aminotransferase to alanine aminotransferase ratio; Liver enzyme levels (gamma-glutamyl transferase); height; Adolescent idiopathic scoliosis; Cerebrospinal P-tau181p levels; Medication use (thyroid preparations)
10	3:50210289:C:G	rs1005678	3	50210289	2.15695e-08	48719638	50399695	855	451	55	rs4364202;rs4279134;rs6779394;rs6770112;rs6784111;rs4955410;rs12493001;rs12636030;rs12487580;rs36133651;rs7632267;rs7645551;rs61583136;rs12493284;rs3774799;rs11720964;rs4554002;rs7640903;rs11709788;rs11920251;rs1865741;rs34142492;rs12497569;rs6795772;rs4955431;rs9682444;rs9311433;rs4974084;rs4521268;rs4513485;rs3212;rs1005678;rs2624833;rs13059311;rs9858297;rs13067082;rs1046956;rs12632110;rs12637671;rs14321;rs11919418;rs13064381;rs6807194;rs35137368;rs2236940;rs2236941;rs6800021;rs2526389;rs1046953;rs2188151;rs2624839;rs2624838;rs2518796;rs2518795;rs2624835	2	rs4364202;rs1005678	Attention deficit hyperactivity disorder or autism spectrum disorder or intelligence (pleiotropy); Cognitive ability/performance/intelligence; Common executive function; Education attainment; Disruptive behaviour; Highest math class taken	Externalising Behaviours; Risk-taking behaviour variables; Smoking variables; Alzheimer's disease; Brain morphology/structural/diffusion variables; Diet variables; Depressive symptoms; Household income; Insomnia; Mood; Leisure screen time/sedentary behaviour; Life satisfaction; Chronotype; Neuroticism; Noncognitive aspects of educational attainment; Opioid use disorder (MTAG); Occupational attainment; Refractive error;	BMI and related variables; Adiponectin levels; Apolipoprotein A1 levels; Asthmal Behcet's disease; Childhood ear infection; C-reactive protein levels; Eosinophil counts; Frailty index; Gastroesophageal reflux disease, peptic ulcer disease and/or corresponding medications and treatment; Glycated hemoglobin levels; Glycine levels; Cholesterol; Hepatocyte growth factor-like protein levels; Mean corpuscular hemoglobin; Mean corpuscular volume; Mean platelet count; Medication use; Menarche (age onset); Metabolic markers, Mitochondrial DNA copy number; Monocyte count; Multisite chronic pain; Neutrophil count; Non-melanoma skin cancer; Osteoarthritis; Parental longevity; Parkinson's Disease; Red cell distribution width; Serum alkaline phosphatase levels; Sex hormone-binding globulin levels; Sunburns; Thioredoxin domain-containing protein 12 levels; Triglycerides; Type 2 diabetes; Walking pace; White blood cell count; Youthful appearance
11	3:84517716:C:G	rs79273178	3	84517716	3.51728e-05	83631491	84728016	131	91	1	rs79273178	1	rs79273178		Risk-taking behavior (multivariate analysis)	Response to selenium supplementation (change in plasma selenium concentration); Predicted visceral adipose tissue; Adult body size; BMI; Lead levels in blood
12	3:85653460:A:G	rs10511073	3	85653460	6.63827e-08	85396592	85958954	890	666	427	rs10511073;rs62263914;rs1375564;rs73141547;rs4856600;rs1375561;rs12637027;rs7632056;rs1449400;rs1449398;rs11928368;rs62263915;rs6549045;rs6779752;rs6799195;rs62263916;rs62263917;rs62263918;rs67391933;rs17521052;rs11923343;rs9816536;rs7627780;rs6549046;rs9826759;rs55686445;rs9831610;rs66568921;rs62263923;rs62263929;rs9841044;rs67219198;rs62261667;rs12493563;rs12493621;rs9824301;rs9866968;rs35623690;rs11915747;rs2163971;rs11921010;rs10511087;rs1368742;rs12637798;rs12638482;rs62250685;rs11918899;rs1549979;rs4856569;rs6808400;rs6780968;rs62250687;rs60311538;rs7636243;rs7650284;rs7638953;rs35894540;rs2326309;rs2326310;rs1865250;rs1433708;rs7609594;rs35827242;rs2196099;rs2217720;rs9863488;rs11929525;rs1821351;rs12637461;rs1865252;rs1865251;rs1897699;rs2082556;rs7627044;rs4856572;rs11922956;rs993137;rs993136;rs6762695;rs993716;rs2117153;rs1433714;rs4856573;rs62250711;rs6774985;rs6762267;rs62250712;rs62250713;rs62250714;rs62250715;rs2875907;rs1368750;rs1155666;rs2069123;rs11127893;rs67336646;rs12637791;rs7621381;rs1542248;rs7614148;rs62250719;rs10511085;rs17515196;rs1813696;rs2077839;rs7647981;rs67416405;rs11127895;rs11127896;rs57755423;rs1551043;rs1551044;rs7614552;rs10433525;rs10433499;rs10433500;rs7618124;rs7618429;rs6549030;rs62250750;rs726610;rs12638798;rs4637303;rs1449391;rs62250754;rs11127897;rs6804845;rs62250758;rs17455991;rs1375560;rs1992967;rs17515586;rs10511083;rs6764988;rs1868532;rs1449393;rs1449394;rs4856579;rs4856580;rs58828944;rs62252462;rs62252463;rs62252464;rs62252465;rs62252466;rs62252467;rs1470635;rs1470636;rs7427346;rs35738543;rs17456263;rs35701422;rs12491722;rs59967234;rs59225869;rs60427790;rs56778912;rs66505109;rs56777875;rs4856581;rs4856583;rs1449389;rs57671246;rs1449390;rs10511078;rs55939743;rs62252495;rs62252496;rs62252497;rs56187922;rs12633657;rs4856584;rs17516256;rs11923525;rs35608699;rs77657121;rs17516284;rs62252503;rs62252505;rs113351222;rs62252506;rs62252507;rs62252508;rs62252509;rs17456763;rs17516346;rs67018424;rs17456820;rs10511076;rs10511075;rs58919842;rs59491876;rs59770976;rs12629607;rs56779213;rs17516470;rs57756567;rs17516504;rs62252512;rs66625173;rs17516580;rs17457050;rs67544605;rs17516683;rs66781790;rs17457189;rs17457217;rs2167047;rs2122235;rs62252513;rs17516857;rs11127898;rs35438712;rs17457377;rs62252516;rs17457426;rs17457454;rs62252518;rs62252519;rs6766493;rs6779501;rs4856271;rs61586601;rs17517080;rs17517121;rs17517142;rs17457642;rs17457669;rs17517238;rs66922686;rs7620313;rs1900918;rs6790090;rs6777456;rs6777458;rs17517273;rs6780346;rs6804626;rs6807666;rs11127899;rs11127900;rs10865610;rs1551045;rs1463203;rs1463204;rs1551046;rs1551047;rs1551048;rs6765991;rs1463205;rs4502590;rs1463206;rs1463207;rs4603966;rs62253964;rs62253965;rs2326319;rs4856585;rs4856273;rs6792295;rs6549033;rs6549035;rs62253966;rs4301022;rs62253967;rs62253968;rs17458504;rs62253969;rs17518082;rs17458574;rs6783137;rs6783138;rs17458609;rs1449405;rs1449406;rs1449407;rs6549036;rs6549037;rs62253970;rs62253971;rs1449408;rs2029132;rs2029133;rs1449410;rs2029134;rs7618494;rs7640828;rs7652683;rs7652808;rs62250463;rs1375544;rs1375545;rs1375546;rs72615726;rs17518584;rs67584463;rs66631011;rs68049270;rs73133799;rs73133800;rs67568006;rs62250465;rs6549039;rs6549040;rs4856274;rs4856277;rs67277278;rs4543024;rs68028504;rs4441668;rs1449370;rs66499081;rs1449371;rs66544515;rs7653790;rs724304;rs1449372;rs1449373;rs1449374;rs1449375;rs2167043;rs2167044;rs59073108;rs62250467;rs17459563;rs1449378;rs1449379;rs1530738;rs1530739;rs1530740;rs17519241;rs62250468;rs17519262;rs60541362;rs2167045;rs2122233;rs2122234;rs4856588;rs4856589;rs1900914;rs1449380;rs1449381;rs1449382;rs4856590;rs17459906;rs62250472;rs4856593;rs1900915;rs2326320;rs1375551;rs1449383;rs1449384;rs1449385;rs56031423;rs17023019;rs67999244;rs62250489;rs62250490;rs7617306;rs7629091;rs10511081;rs62250491;rs62250492;rs17519948;rs1597315;rs6801823;rs17460541;rs1375555;rs1375554;rs1449386;rs59211082;rs12639564;rs61316596;rs57276248;rs7616458;rs17023032;rs12494446;rs58889493;rs17460701;rs6788098;rs6790699;rs4856596;rs6766690;rs12638040;rs67904150;rs7617323;rs7617356;rs62250500;rs6762535;rs6762733;rs6549041;rs6549042;rs1551042;rs1972994;rs6772956;rs6549043;rs6549044;rs62250501;rs62250503;rs1375557;rs1375558;rs7634761;rs4508796;rs62250537;rs6794866;rs6782190;rs67955391;rs68001049;rs11919099;rs1375566;rs1375565;rs2029130;rs10865611;rs12054328;rs62250540;rs2044725;rs2044723;rs1900916;rs1947221;rs1449402;rs1449401;rs62263910;rs62263912;rs956281;rs4856598;rs34495106;rs62263913	1	rs10511073	Cognitive function/performance; Educational attainment; Highest math class taken; Information processing speed; Cognitive ability, years of educational attainment or schizophrenia (pleiotropy); Alzheimer's disease or educational attainment (pleiotropy)	Risk taking behaviours; Smoking, cannabis and alcohol variables; Externalising behaviours; Neuroticism items; Household income; Insomnia; Refractive error; Noncognitive aspects of educational attainment	BMI and related variables; Dietary preferences; Core binding factor acute myeloid leukemia; Sunburns; Systolic blood pressure; Serum 25-Hydroxyvitamin D levels; Pulse pressure; Leisure screen time; Longevity (90 yrs older); Gym attendance
13	3:117535656:C:T	rs4688050	3	117535656	6.85962e-06	117459549	117623116	18	10	1	rs4688050	1	rs4688050		Insomnia
14	3:123594419:G:T	rs34067381	3	123594419	8.64855e-05	123524036	123745050	91	57	1	rs34067381	1	rs34067381	Educational attainment; General cognitive ability; Intelligence; High math class taken	Household income
15	3:135668716:A:G	rs1403767	3	135668716	8.31554e-11	135619585	136752590	764	534	77	rs1403767;rs73230099;rs1052620;rs9867325;rs9840500;rs9852406;rs56308637;rs28875187;rs9854084;rs1394092;rs12637102;rs12489577;rs699165;rs711976;rs1070230;rs1070232;rs833752;rs4678433;rs7621025;rs6439646;rs6794351;rs12635723;rs12630999;rs4452981;rs1471740;rs1017881;rs4456810;rs61791757;rs6779146;rs61789561;rs1154988;rs645040;rs687339;rs511154;rs1153871;rs61789601;rs895893;rs684773;rs534944;rs1278719;rs523118;rs3755636;rs548288;rs632016;rs866782;rs606725;rs4678428;rs576771;rs665200;rs7628146;rs7653249;rs1279840;rs17252498;rs1711171;rs1618069;rs1291921;rs483465;rs610860;rs696517;rs696516;rs1145101;rs667920;rs571513;rs33999043;rs655720;rs698270;rs1145106;rs1964675;rs28478252;rs2655008;rs6779727;rs7644541;rs6789488;rs9867368;rs11715257;rs9861150;rs6439640	2	rs1403767;rs9854084	Non-word reading; Attention deficit hyperactivity disorder or autism spectrum disorder or intelligence (pleiotropy); Cognitive performance/general cognitive ability/intelligence; Cognitive aspects of Education attainment;	Brain variables; Smoking variables; Neuroticism; Schizophrenia; Sleep duration;	Body size/weight variables; Age at Menopause; Alanine aminotransferase levels; Apolipoprotein A1 levels; Apolipoprotein B levels; Aspartate aminotransferase levels; B-cell malignancies (chronic lymphocytic leukemia, Hodgkin lymphoma or multiple myeloma) (pleiotropy); testosterone levels; Blood urea nitrogen levels; Calcium leveles; CVD; Central corneal thickness; Cholesterol levels; Concentration of chylomicrons and VLDL particles; C-reactive protein; Direct bilirubin levels; Dyslipidemia; Cystatic c; Fibrinogen; Gamma glutamyl transferase levels; Glycine levels; Insulin-like growth factor 1 levels; Intraocular pressure; Dietary preferences; Leucine levels; Liver enzyme levels; Male-pattern baldness; Medication use; Metabolic biomarkers; Lymphocyte percentage of white cells; Monocyte count; Monounsaturated fatty acid levels and ratios; Multisite chronic pain; Neutrophil percentage of white cells; Phospholipid levels; Platelet count; Red cell distribution width; Serum alkaline phosphatase levels; Serum creatinine levels; Sex hormone-binding globulin levels; Systolic blood pressure; Total bilirubin levels; Triglycerides; Valine levels; Walking pace; Type 2 Diabetes
16	3:138154795:A:G	rs1109088	3	138154795	1.96755e-05	138059966	138347164	183	119	2	rs1109088;rs7609893	1	rs1109088	Self-reported math ability	Chronotype; Morningness	Total testosterone levels; Red cell distribution width; Bioavailable testosterone levels; Waist-to-hip ratio adjusted for BMI
17	3:197032224:C:G	rs338222	3	197032224	2.37639e-06	196788438	197057406	100	68	3	rs338222;rs395572;rs338217	1	rs338222		Vertex-wise sulcal depth	Cleft lip with or without cleft palate or cleft palate (pleiotropy); Heel bone mineral density; Estimated glomerular filtration rate (creatinine); Lung function (FVC); acne vulgaris; Urinary Tract Infection frequency
18	4:91732183:C:T	rs7671307	4	91732183	1.35379e-05	91624515	91783081	191	133	2	rs7671307;rs7693414	1	rs7671307			Gut microbiome composition (summer); Theophylline levels in elite athletes; 5-acetylamino-6-amino-3-methyluracil levels in elite athletes
19	4:130923486:A:G	rs2011980	4	130923486	7.70818e-05	130724740	130950008	390	207	1	rs2011980	1	rs2011980		Insomnia; Chronotype	BMI/body size/obesity; Type 2 Diabetes
20	5:92316380:C:T	rs34508	5	92316380	9.55553e-06	92255166	92493318	46	30	3	rs34508;rs34517;rs345909	1	rs34508	Autism spectrum disorder	Brain rsFMRI measurement (functional connectivity); rfMRI connectivity ICA-features 2; Smoking initiation	Total PHF-tau (SNP x SNP interaction); Essential tremor; Obesity related traits
21	6:98518518:C:T	rs9375138	6	98518518	3.762e-05	98310091	98785796	247	191	1	rs9375138	1	rs9375138	Attention deficit hyperactivity disorder or autism spectrum disorder or intelligence (pleiotropy); General cognitive ability/intelligence; Educational attainment	Externalizing behaviour; Neuroticism traits; Number of sexual partners	Body mass index; Diastolic blood pressure
22	7:11501136:C:T	rs7803385	7	11501136	2.84928e-05	11475819	11505293	21	18	6	rs7803385;rs12055997;rs7807369;rs11979605;rs17164600;rs118134876	1	rs7803385	General cognitive ability/cognitive performance; Educational attainment; Math ability	Household income (MTAG)	Champagne or white wine consumption (glasses per month) (UKB data field 1578, 4418)
23	7:69896122:C:T	rs73175930	7	69896122	7.16394e-06	68914449	69896122	387	284	44	rs73175930;rs6960938;rs10242297;rs60417126;rs56134694;rs10261510;rs59342262;rs55901635;rs10241446;rs28524600;rs7357113;rs10256311;rs12334231;rs12334234;rs7787342;rs73155227;rs17140663;rs10215282;rs11972124;rs11972857;rs11764821;rs62454937;rs62454938;rs55693719;rs10238487;rs7797529;rs7798800;rs7798996;rs11764559;rs9886324;rs7797273;rs61171607;rs56107513;rs73175903;rs73175910;rs118084667;rs73175914;rs73175915;rs7795355;rs73175921;rs143039974;rs11767563;rs6946732;rs73175928	1	rs73175930			Medication use (agents acting on the renin-angiotensin system); Hand grip strength
24	7:104605530:A:C	rs7776707	7	104605530	2.51957e-05	104497591	105069629	421	212	26	rs7776707;rs10238507;rs10266871;rs6943183;rs2299308;rs3779210;rs4730072;rs10281886;rs3801285;rs2240463;rs10281422;rs41562;rs917114;rs7801804;rs7811681;rs6466055;rs6466056;rs12705304;rs2057883;rs2057884;rs9649275;rs113905912;rs56016333;rs13237211;rs4727614;rs6955349	1	rs7776707	Attention deficit hyperactivity disorder or autism spectrum disorder or intelligence (pleiotropy); Anorexia nervosa, attention-deficit/hyperactivity disorder, autism spectrum disorder, bipolar disorder, major depression, obsessive-compulsive disorder, schizophrenia, or Tourette syndrome (pleiotropy); Cognitive traits (MTAG)/general cognitive ability; Common executive function; Math ability; Educational attainment; Cognitive aspects of educational attainment	Schizophrenia; Household income; Insomnia; General risk tolerance; Autism spectrum disorder or schizophrenia; Schizophrenia vs anorexia nervosa (ordinary least squares (OLS))	Lung function (FVC); Serum 25-Hydroxyvitamin D levels; Body size variables; Sunburns; Creatinine; Advanced age-related macular degeneration; Melanoma; Biological sex; Youthful appearance (self-reported); Smoking cessation; Drinks usually with meals in current drinkers (yes vs no) (UKB data field 1618)
25	8:34225030:A:G	rs117396993	8	34225030	4.0152e-06	33292416	35161035	225	151	8	rs117396993;rs80318442;rs74427054;rs76013678;rs146649743;rs75836205;rs6990255;rs118041269	1	rs117396993	Attention deficit hyperactivity disorder; Attention deficit hyperactivity disorder or autism spectrum disorder or intelligence (pleiotropy); Cognitive ability, years of educational attainment or schizophrenia (pleiotropy); Attention deficit hyperactivity disorder or cannabis use; Autism spectrum disorder, attention deficit-hyperactivity disorder, bipolar disorder, major depressive disorder, and schizophrenia (combined); Anorexia nervosa, attention-deficit/hyperactivity disorder, autism spectrum disorder, bipolar disorder, major depression, obsessive-compulsive disorder, schizophrenia, or Tourette syndrome (pleiotropy); Major depressive disorder vs ADHD (ordinary least squares (OLS))	Schizophrenia; Bipolar Disorder; Insomnia
26	9:15641978:A:G	rs1848582	9	15641978	9.67976e-07	15529852	16053793	904	514	162	rs1848582;rs7042475;rs10810419;rs7031365;rs10962106;rs13301516;rs7851056;rs10123042;rs7046351;rs7030846;rs7034484;rs10810424;rs6474946;rs10118359;rs10121591;rs10810426;rs1355171;rs7035863;rs10810427;rs10121393;rs28403566;rs954663;rs954664;rs10962118;rs10756691;rs35057009;rs12352779;rs10810429;rs7037662;rs7037908;rs62573118;rs10962121;rs28785887;rs10810430;rs12004358;rs10962123;rs11793900;rs6474951;rs10119975;rs28410434;rs7036285;rs6474952;rs36086644;rs2175080;rs12349323;rs10962125;rs10962126;rs1396706;rs7028999;rs7860869;rs12377371;rs10810438;rs7860024;rs12341679;rs7467156;rs7467207;rs6474962;rs6474963;rs6474964;rs6474965;rs7025420;rs36013000;rs7034781;rs10810440;rs62571268;rs1355173;rs7869624;rs6474967;rs7872912;rs7036775;rs1341734;rs2096121;rs7019143;rs7019323;rs7019851;rs10962147;rs13283620;rs58517712;rs7018872;rs10962152;rs1539171;rs1970497;rs10962153;rs12378499;rs13287834;rs10810446;rs2185663;rs7861802;rs2382540;rs1539172;rs1539173;rs1341736;rs11521158;rs11515218;rs56401042;rs1341737;rs1341738;rs7866894;rs10962169;rs9406534;rs13296360;rs4146293;rs7849380;rs7866641;rs10962170;rs10962171;rs9406535;rs9407645;rs7857495;rs7871232;rs7857601;rs2382553;rs7468344;rs7470881;rs9406536;rs9406537;rs76680143;rs9406539;rs7019205;rs9406540;rs9407647;rs1572978;rs1009468;rs9407648;rs9407649;rs7032457;rs7047045;rs7032634;rs9406541;rs9407650;rs9407651;rs9407652;rs9406542;rs7024440;rs2185665;rs2153725;rs2153726;rs9407653;rs9407654;rs2153727;rs7857126;rs7853744;rs9407655;rs9407656;rs9298738;rs9298739;rs9407658;rs9298740;rs9298741;rs2457637;rs4740614;rs7873152;rs6474930;rs2821545;rs9407624;rs7875367;rs276453;rs276449;rs276447;rs276444;rs2457265;rs11792937	1	rs1848582	Educational attainment;	General risk tolerance; Cortical thickness; Vertex-wise sulcal depth; Vertical cup-disc ratio	Acceptance of an invitation to participate in a mental health questionnaire; Body size and related weight variables; Blood urea nitrogen levels; Dietary preferences; C-reactive protein; Metabolic biomarkers; Parental longevity; Dietary intake variables
27	9:86753395:G:T	rs1246268	9	86753395	1.51411e-06	86727865	86766265	45	28	7	rs1246268;rs1030856;rs1246265;rs1246264;rs1246263;rs1246292;rs2799849	1	rs1246268		Risk-taking tendency (4-domain principal component model); Smoking variables; Cannabis smoking or cigarette smoking or schizophrenia	Biological sex; Skeletal age; Cereal consumption (bowls per week) (UKB data field 1458)
28	9:96352243:A:T	rs10992792	9	96352243	2.19689e-05	96120842	96481360	319	250	60	rs10992792;rs10821168;rs10821140;rs10992756;rs10992757;rs4743924;rs4744247;rs1556416;rs2150749;rs4744249;rs10992759;rs10512223;rs10821141;rs2297376;rs10821142;rs10821143;rs16909199;rs10821145;rs1412050;rs10821146;rs10821147;rs4744250;rs4744251;rs4744252;rs882851;rs10992768;rs10992769;rs4744253;rs2183760;rs4743928;rs10992770;rs10761231;rs10821148;rs12377707;rs13285064;rs4744254;rs10992772;rs10821151;rs11790449;rs10739950;rs10761232;rs10761233;rs10821152;rs4307405;rs3813388;rs3813387;rs10821153;rs34883241;rs36016074;rs12380167;rs10821154;rs10992779;rs10992780;rs10821157;rs10821158;rs10992781;rs10761235;rs564;rs10992790;rs10761238	1	rs10992792	Cognitive aspects of educational attainment; Cognitive performance; Educational attainment	Age at first sexual intercourse; Depressive symptoms; Generalized anxiety disorder (mental health questionnaire or predicted); Insomnia; Neuroticism; PTSD	Ability to confide in someone; Body size and mass variables; Platelet count; Multisite chronic pain; Lung function; Irritable bowel syndrome; Itch intensity from mosquito bite; Coronary artery disease in hypertension
29	9:122596593:A:C	rs944956	9	122596593	9.72054e-05	122548040	122619905	93	76	3	rs944956;rs1333859;rs1333915	1	rs944956	Self-reported math ability	Major depressive disorder
30	10:106559287:C:T	rs11599313	10	106559287	1.03405e-06	106451870	106832251	395	312	92	rs11599313;rs2451483;rs2496011;rs76105184;rs80119540;rs2451468;rs79910196;rs77201367;rs2491380;rs2451493;rs78443007;rs7904927;rs7901771;rs6584638;rs6584642;rs59923784;rs57709811;rs59822520;rs73342180;rs57695054;rs7073896;rs7078084;rs7083880;rs11812127;rs59262096;rs7088485;rs58578339;rs7090127;rs150220347;rs7082914;rs59715667;rs73351631;rs73351633;rs73351634;rs60083048;rs73351635;rs73351636;rs73351639;rs73351644;rs73351645;rs73351648;rs73351649;rs73351650;rs78161238;rs73351651;rs73334023;rs76828960;rs73334025;rs73334026;rs73334027;rs80126900;rs73334028;rs113602308;rs73334032;rs73334034;rs73334037;rs73334042;rs61372005;rs73334043;rs73334045;rs73334048;rs73334050;rs73334052;rs73334054;rs73334057;rs73334060;rs73334065;rs73334066;rs73334068;rs73334069;rs73334073;rs73334074;rs1997066;rs1997065;rs1997064;rs73335942;rs4350297;rs11594644;rs61867284;rs61867285;rs74317294;rs79883993;rs61867287;rs17185757;rs17766570;rs11593333;rs11593349;rs61867290;rs113316302;rs11596241;rs11596250;rs17186548	1	rs11599313	Attention deficit hyperactivity disorder; Attention deficit hyperactivity disorder or autism spectrum disorder or intelligence (pleiotropy); Anorexia nervosa, attention-deficit/hyperactivity disorder, autism spectrum disorder, bipolar disorder, major depression, obsessive-compulsive disorder, schizophrenia, or Tourette syndrome (pleiotropy); Educational attainment; Math ability; Neuropsychiatric disorders	Autism and major depressive disorder (MTAG); Autism spectrum disorder (MTAG); Bipolar disorder or major depressive disorder; Depression/Depressive symptoms; Insomnia; Well being; Schizophrenia; Neuroticism	Cheese consumption; Diabetic kidney disease; Metabolite levels; Non-alcoholic fatty liver disease activity score in non-alcoholic fatty liver disease
31	11:28694440:C:G	rs10835391	11	28694440	3.28685e-08	28591168	28710118	197	161	10	rs10835391;rs7940384;rs11030410;rs1317526;rs7944200;rs10767742;rs10767744;rs4922808;rs10767746;rs4414202	1	rs10835391	Attention deficit hyperactivity disorder; Attention deficit hyperactivity disorder or autism spectrum disorder or intelligence (pleiotropy); Cognitive performance/general cognitive ability; Educational attainment; Highest math class taken (MTAG)	Age at first sexual intercourse/number of partners; Smoking variables; Alcohol consumption; Disruptive Behaviour; Externalising behaviour; Risky behaviours; depression; Neuroticismt items; Neuropsychiatric disorders; Schizophrenia; Refractive error	BMI and related variables; Intraocular pressure
32	11:113749973:A:C	rs12289874	11	113749973	6.84017e-05	113494864	113786539	17	15	1	rs12289874	1	rs12289874
33	12:49398862:A:G	rs2293445	12	49398862	3.22741e-05	49389320	49479968	55	37	14	rs2293445;rs10875908;rs1138908;rs10783300;rs2117029;rs2293446;rs10875913;rs11168827;rs3782357;rs10875915;rs10783301;rs2241726;rs11168839;rs10783299	1	rs2293445	Attention deficit hyperactivity disorder or autism spectrum disorder or intelligence (pleiotropy); Bipolar disorder vs ADHD (ordinary least squares (OLS)); Cognitive ability/perfromance/general cognitive ability/intelligence; Education attainment; Cognitive aspects of educational attainment; Cognitive ability, years of educational attainment or schizophrenia (pleiotropy); Reaction time; Math ability; Verbal-numerical reasoning	Bipolar disorder	Hair color; HDL cholesterol levels in HIV infection; Lumbar spine bone mineral density; Menarche (age at onset); Percentage gas trapping; Serum total protein level
34	12:123710835:A:C	rs1626703	12	123710835	5.666e-05	123447928	123916097	439	256	2	rs1626703;rs1727295	1	rs1626703	Attention deficit hyperactivity disorder or autism spectrum disorder or intelligence (pleiotropy); Anorexia nervosa, attention-deficit/hyperactivity disorder, autism spectrum disorder, bipolar disorder, major depression, obsessive-compulsive disorder, schizophrenia, or Tourette syndrome (pleiotropy); Alzheimer's disease or educational attainment (pleiotropy); Cognitive ability, years of educational attainment or schizophrenia (pleiotropy); Cognitive ability/performance/general cognitive ability/intelligence; Educational attainment; Math ability;	Autism spectrum disorder or schizophrenia; Brain morphology, volumes, diffusion; Household income; Insomnia; Schizophrenia/vs ADHD, AN, ASD, TS; Tourette syndrome	Body shape and weight measures; Age at menopause; Alanine aminotransferase levels; Albumin-globulin ratio; Allergy; Asthma; Biological sex; Blood protein levels; Cholesterol variables; Hair colour; Hayfever/eczema; Heel bone mineral density; Diastolic blood pressure; Early-onset ischemic stroke; Eosinophil counts; High light scatter reticulocyte count; Knee osteoarthritis; Lung function; Lymphocyte count; Macular thickness; Platelet volume; Multiple Sclerosis; Serum albumin levels; Triglyceride levels; Type 2 Diabetes; Uterine fibroids; Venous thromboembolism
35	14:58838668:A:G	rs1051860	14	58838668	3.91727e-05	58643368	58894577	183	119	14	rs1051860;rs1051861;rs28398380;rs1957944;rs2147609;rs2348075;rs6573194;rs12892257;rs10151752;rs7147757;rs28637941;rs2145598;rs58231973;rs10137475	1	rs1051860	Educational attainment; Highest math class taken (MTAG)	Age at first sexual intercourse; Alcohol use variables; Externalising behaviour; Smoking variables; Risk-taking behaviours	Coronary artery disease; Mean corpuscular hemoglobin; Platelet volume; Migraine; Non-melanoma skin cancer; Red blood cell count; Type 2 Diabetes; Venous thromboembolism; Waist-hip ratio
36	14:98643863:A:G	rs77653640	14	98643863	1.50638e-07	98530190	98670849	140	113	110	rs77653640;rs17701905;rs17701958;rs2008260;rs17775184;rs79470265;rs7144406;rs7141014;rs12435486;rs17692512;rs1537127;rs10484133;rs10137240;rs17698383;rs79291406;rs75243882;rs734952;rs2004669;rs2004670;rs751441;rs17698510;rs751440;rs751439;rs17698580;rs10145335;rs113232967;rs10484131;rs17771980;rs17698811;rs1381285;rs1824578;rs12050206;rs78923584;rs17699117;rs17772412;rs77052509;rs17772567;rs17772697;rs76675781;rs28856685;rs17699522;rs76115697;rs8008425;rs8007501;rs8019512;rs1461576;rs1461575;rs1381272;rs17096452;rs79374765;rs17773233;rs965770;rs79504488;rs77556698;rs7152970;rs8020355;rs7160386;rs78154752;rs76659130;rs1381286;rs79310499;rs79108591;rs12050469;rs1461587;rs7160893;rs7161307;rs8013699;rs10133228;rs28415454;rs12147808;rs10147461;rs8006659;rs10143433;rs12323602;rs10151485;rs17701424;rs76247422;rs10151901;rs8009025;rs8007838;rs17701568;rs75791745;rs76905624;rs10139183;rs10141336;rs28488824;rs28691243;rs17096587;rs72478863;rs12100628;rs7155953;rs7154993;rs7159827;rs7159904;rs7160371;rs7160112;rs7160439;rs7160630;rs1461583;rs1461584;rs7145698;rs17096600;rs17096602;rs17701821;rs7145913;rs7146746;rs10144091;rs76381532;rs7159336;rs7159716	1	rs77653640	Cognitive performance/general cognitive ability/Intelligence; Verbal-numerical reasoning; Cognitive aspects of educational attainment; Math ability; Attention deficit hyperactivity disorder or autism spectrum disorder or intelligence (pleiotropy)	Vertex-wise sulcal depth/cortical thickness/surface area; Age at first intercourse; Insomnia	Lymphocyte count; Medication use (calcium channel blockers); Systolic blood pressure; Biological sex; Pulse pressure; Staphylococcus aureus infection; Systolic blood pressure
37	15:33063140:C:T	rs75606001	15	33063140	2.28464e-05	33035284	33079610	28	17	4	rs75606001;rs8031239;rs79070500;rs75406947	1	rs75606001			Facial skin gloss
38	15:57354415:A:G	rs2703577	15	57354415	7.23156e-06	56825370	57622926	614	310	18	rs2703577;rs12900874;rs2733170;rs2920264;rs2470079;rs2585088;rs1820995;rs2435907;rs2951901;rs2957574;rs2470082;rs2920265;rs2951906;rs2439918;rs2962992;rs2464429;rs2962990;rs2703580	1	rs2703577	Educational attainment	Insomnia; Predicted developmental stuttering; Vertex-wise sulcal depth	Hand grip strength; Intraocular pressure; Biological sex; Testosterone levels; UTI frequency; Cholesterol; Type 2 Diabetes; BMI; Glaucoma
39	15:81021182:A:G	rs60567504	15	81021182	1.39827e-05	80978247	81061697	70	51	11	rs60567504;rs10851939;rs10851940;rs11072938;rs12900485;rs12708529;rs13380029;rs7177476;rs13380392;rs12441947;rs79348488	1	rs60567504		Externalizing behaviour (multivariate analysis)	Predicted visceral adipose tissue; Hand grip strength; BMI; Migraine; Waist-hip ratio; Adult body size; Immune response to smallpox vaccine (IL-6)
40	16:9634281:C:G	rs4781389	16	9634281	2.92866e-05	9568649	9649596	83	67	1	rs4781389	1	rs4781389			Facial morphology (factor 17, height of vermillion upper lip); Visceral fat
41	16:17967378:A:G	rs6498749	16	17967378	2.03661e-06	17886842	18051710	169	125	57	rs6498749;rs55921186;rs7185305;rs12598612;rs56339039;rs8054010;rs113571972;rs111379377;rs12444455;rs8053346;rs8052057;rs62046413;rs9940860;rs4780665;rs4781897;rs891160;rs12599542;rs12596698;rs12448269;rs9925175;rs7206464;rs9302534;rs4781927;rs6498741;rs4465598;rs1353164;rs1353163;rs1353162;rs9933645;rs12708836;rs11861766;rs7201512;rs1493868;rs7194444;rs4780668;rs4781923;rs4280221;rs4553614;rs4541060;rs11647916;rs7500242;rs4264378;rs4594247;rs4480791;rs9940791;rs9930620;rs9930639;rs4781922;rs4781921;rs4781920;rs4781919;rs1389504;rs2015573;rs4140666;rs11075382;rs7192582;rs72771765	1	rs6498749	ADHD; Self-reported math ability	Cognitive empathy; Disruptive behavior (multivariate analysis); Externalizing Behaviour; Smoking initiation
42	16:87502493:C:T	rs9927618	16	87502493	5.48738e-05	87384328	87532770	94	42	9	rs9927618;rs9936994;rs28562609;rs4843242;rs59002427;rs11642390;rs28612602;rs28503604;rs28485311	1	rs9927618	Highest math class taken (MTAG)	Sensitivity to environmental stress and adversity; Anxiety; Neuroticism; Well being; Major depression; Schizophrenia
43	18:22648505:A:C	rs8089996	18	22648505	9.7666e-05	22589299	22654067	27	20	1	rs8089996	1	rs8089996	Educational attainment	Chronotype/morningness; Age at first sexual intercourse
44	18:40225585:C:T	rs8089174	18	40225585	7.28194e-05	40197660	40320317	254	123	5	rs8089174;rs58137875;rs7234212;rs1346889;rs12457128	1	rs8089174	Educational attainment; Cognitive performance; Math ability;	IDP dMRI TBSS OD Superior corona radiata variables; Brain morphology (MOSTest)/volumetric/diffusion variables; Externalising Behaviour; Smoking initiation (ever regular vs never regular) (MTAG)	Iris color (b* coordinate)
45	18:42754468:C:T	rs11877152	18	42754468	2.27352e-05	42632652	42785997	31	24	1	rs11877152	1	rs11877152	Educational attainment; Cognitive performance (MTAG)	Smoking initiation (ever regular vs never regular) (MTAG)	Waist-hip variables; Biological sex; Parental Longevity
46	20:21467208:A:G	rs11697152	20	21467208	4.20969e-07	21154234	21549630	177	127	7	rs11697152;rs1885284;rs4426587;rs6137363;rs6132437;rs6132438;rs2180965	1	rs11697152	Attention deficit hyperactivity disorder (childhood); Educational attainment	Autism spectrum disorder (MTAG); Insomnia; Schizophrenia; Refractive error; Retinal vascular fractal variables	Biological sex; Unilateral cleft lip and palate; Hip circumference adjusted for BMI
47	20:30746248:C:T	rs6061195	20	30746248	1.02313e-06	30660621	31163052	367	159	5	rs6061195;rs2424874;rs2424877;rs2424878;rs6061182	1	rs6061195	Cognitive aspects of educational attainment; Cognitive performance; Common executive function	Insomnia; Smoking variables; Chronotype/morningness	Inflammatory bowel disease; Adolescent idiopathic scoliosis; Microalbuminuria; Urinary albumin-to-creatinine ratio; Chronic inflammatory diseases (ankylosing spondylitis, Crohn's disease, psoriasis, primary sclerosing cholangitis, ulcerative colitis) (pleiotropy); Crohn's disease; IBD; Monocyte percentage of white cells; Red cell distribution width; Aging traits (healthspan, parental lifespan or longevity) (multivariate analysis); Thymol sulfate levels in elite athletes
48	20:50966307:C:T	rs17794954	20	50966307	0.000109348	50809213	51263833	430	253	1	rs17794954	1	rs17794954		Depressive symptoms; Insomnia; Neuroticism; Well being; Stress sensitivity (neuroticism score x major depressive disorder status interaction)	Adolescent idiopathic scoliosis; Body size and related waist variables; Hand grip strength; Urinary sodium excretion; Type 2 Diabetes; Moderate-to-vigorous intensity physical activity during leisure time (MTAG); Neurofibrillary tangles (SNP x SNP interaction)
49	21:46570896:A:C	rs427943	21	46570896	5.0836e-05	46496949	46699113	113	84	8	rs427943;rs407133;rs372519;rs394872;rs395761;rs397092;rs400997;rs403694	1	rs427943	Educational attainment (years of education)	Insomnia; Smoking variables; Major Depression; Age at first birth	HDL cholesterol levels; Gastroesophageal reflux disease; BMI and related variables; Metabolic biomarkers; Triglycerides; Sex hormone-binding globulin levels; Pulmonary function

### Sheet: Table 4. Prioritised genes with
Table 4. Prioritised genes within genomic loci that associate with both ADHD and dyslexia. Previous gene associations with dyslexia are shown in bold and in red for ADHD.
ensg	symbol	chr	start	end	strand	type	entrezID	HUGO	pLI	ncRVIS	posMapSNPs	posMapMaxCADD	minGwasP	IndSigSNPs	GenomicLocus
ENSG00000253313	C1orf210	1	43747554	43751288	-1	protein_coding	149466	C1orf210	0.00121964	0.676594	3	16.67	NA	rs3120276;rs2991990;rs1198982;rs1199039;rs7527092;rs2282225;rs6694318	1
ENSG00000066056	TIE1	1	43766664	43788779	1	protein_coding	7075	TIE1	8.71417e-12	-0.0196338	37	16.67	3.66768e-07	rs3120276;rs2991990;rs1198982;rs1199039;rs7527092;rs2282225;rs6694318	1
ENSG00000117400	MPL	1	43803478	43818443	1	protein_coding	4352	MPL	1.43928e-06	-0.172844	19	22.4	4.58724e-06	rs7527092;rs2282225;rs6694318;rs3120276;rs2991990;rs1198982;rs1199039	1
ENSG00000117399	CDC20	1	43824626	43828874	1	protein_coding	991	CDC20	0.000181854	-0.3227	13	22.4	4.27147e-06	rs7527092;rs2282225;rs6694318;rs3120276;rs2991990;rs1198982;rs1199039	1
ENSG00000066322	ELOVL1	1	43829068	43833696	-1	protein_coding	64834	ELOVL1	0.223415	NA	17	22.4	3.97068e-06	rs7527092;rs2282225;rs6694318;rs3120276;rs2991990;rs1198982;rs1199039	1
ENSG00000159479	MED8	1	43849588	43855479	-1	protein_coding	112950	MED8	8.15826e-06	0.403723	18	18.26	3.7126e-06	rs7527092;rs2282225;rs6694318;rs3120276;rs2991990;rs1198982;rs1199039	1
ENSG00000198198	SZT2	1	43855553	43918321	1	protein_coding	23334	SZT2	1.51747e-07	0.623916	58	18.87	4.18072e-06	rs7527092;rs2282225;rs6694318;rs3120276;rs2991990;rs1198982;rs1199039	1
ENSG00000178922	HYI	1	43916824	43919660	-1	protein_coding	81888	HYI	3.15819e-08	-0.18705	16	18.87	2.3296e-05	rs3120276;rs2991990;rs1198982;rs1199039	1
ENSG00000196872	KIAA1211L	2	99410309	99552722	-1	protein_coding	343990	KIAA1211L	NA	NA	18	14.04	2.06415e-05	rs10178956	3
ENSG00000135951	TSGA10	2	99613724	99771427	-1	protein_coding	80705	TSGA10	0.894353	0.321842	8	2.969	NA	rs12475639;rs12464785;rs17022564;rs57242893;rs55815229;rs62153855;rs58086269;rs6713608;rs2309576;rs2309617;rs3791212;rs7589365;rs7602923;rs4851204;rs7606977;rs7597045;rs7558062;rs59178618;rs12052986;rs11884686;rs2290255;rs1584648;rs1584647;rs7584127;rs6732750;rs11892441;rs61103312;rs17022629;rs7593274;rs58958283;rs2290257;rs6711073;rs2290261;rs1053544;rs717454;rs7560996;rs3749087;rs28382946;rs7597141;rs3792144;rs3792142;rs57977991;rs3792137;rs7563455;rs7563462;rs7572779;rs10865031;rs11899745;rs1839667;rs2122748;rs4851206;rs2053917;rs12465846;rs60257640;rs7585019;rs769105;rs4476396;rs62155809;rs1973011;rs896249;rs6542881;rs2309604;rs7564587;rs1011633;rs6737560;rs4143760;rs1839666;rs4851208;rs6761390;rs6715321;rs10178956	3
ENSG00000241962	C2orf15	2	99757948	99939204	1	protein_coding	150590	C2orf15	0.543252	-0.867773	83	13.29	4.78241e-05	rs12475639;rs12464785;rs17022564;rs57242893;rs55815229;rs62153855;rs58086269;rs6713608;rs2309576;rs2309617;rs3791212;rs7589365;rs7602923;rs4851204;rs7606977;rs7597045;rs7558062;rs59178618;rs12052986;rs11884686;rs2290255;rs1584648;rs1584647;rs7584127;rs6732750;rs11892441;rs61103312;rs17022629;rs7593274;rs58958283;rs2290257;rs6711073;rs2290261;rs1053544;rs717454;rs7560996;rs3749087;rs28382946;rs7597141;rs3792144;rs3792142;rs57977991;rs3792137;rs7563455;rs7563462;rs7572779;rs10865031;rs11899745;rs1839667;rs2122748;rs4851206;rs2053917;rs12465846;rs60257640;rs7585019;rs769105;rs4476396;rs62155809;rs1973011;rs896249;rs6542881;rs2309604;rs7564587;rs1011633;rs6737560;rs4143760;rs1839666;rs4851208;rs6761390;rs6715321	3
ENSG00000185674	LYG2	2	99858709	99871745	-1	protein_coding	254773	LYG2	5.77012e-06	-0.0862926	10	5.684	0.000357423	rs12475639;rs12464785;rs17022564;rs57242893;rs55815229;rs62153855;rs58086269;rs6713608;rs2309576;rs2309617;rs3791212;rs7589365;rs7602923;rs4851204;rs7606977;rs7597045;rs7558062;rs59178618;rs12052986;rs11884686;rs2290255;rs1584648;rs1584647;rs7584127;rs6732750;rs11892441;rs61103312;rs17022629;rs7593274;rs58958283;rs2290257;rs6711073;rs2290261;rs1053544;rs717454;rs7560996;rs3749087;rs28382946;rs7597141;rs3792144;rs3792142;rs57977991;rs3792137;rs7563455;rs7563462;rs7572779;rs10865031;rs11899745;rs1839667;rs2122748;rs4851206;rs2053917;rs12465846;rs60257640;rs7585019;rs769105;rs4476396;rs62155809;rs1973011;rs896249;rs6542881;rs2309604;rs7564587;rs1011633;rs6737560;rs4143760;rs1839666;rs4851208;rs6761390;rs6715321	3
ENSG00000144214	LYG1	2	99900701	99921205	-1	protein_coding	129530	LYG1	0.000104428	0.013563	46	13.29	4.78241e-05	rs12475639;rs12464785;rs17022564;rs57242893;rs55815229;rs62153855;rs58086269;rs6713608;rs2309576;rs2309617;rs3791212;rs7589365;rs7602923;rs4851204;rs7606977;rs7597045;rs7558062;rs59178618;rs12052986;rs11884686;rs2290255;rs1584648;rs1584647;rs7584127;rs6732750;rs11892441;rs61103312;rs17022629;rs7593274;rs58958283;rs2290257;rs6711073;rs2290261;rs1053544;rs717454;rs7560996;rs3749087;rs28382946;rs7597141;rs3792144;rs3792142;rs57977991;rs3792137;rs7563455;rs7563462;rs7572779;rs10865031;rs11899745;rs1839667;rs2122748;rs4851206;rs2053917;rs12465846;rs60257640;rs7585019;rs769105;rs4476396;rs62155809;rs1973011;rs896249;rs6542881;rs2309604;rs7564587;rs1011633;rs6737560;rs4143760;rs1839666;rs4851208;rs6761390;rs6715321	3
ENSG00000115514	TXNDC9	2	99935445	99957165	-1	protein_coding	10190	TXNDC9	0.22393	-0.642789	47	13.29	4.78241e-05	rs12475639;rs12464785;rs17022564;rs57242893;rs55815229;rs62153855;rs58086269;rs6713608;rs2309576;rs2309617;rs3791212;rs7589365;rs7602923;rs4851204;rs7606977;rs7597045;rs7558062;rs59178618;rs12052986;rs11884686;rs2290255;rs1584648;rs1584647;rs7584127;rs6732750;rs11892441;rs61103312;rs17022629;rs7593274;rs58958283;rs2290257;rs6711073;rs2290261;rs1053544;rs717454;rs7560996;rs3749087;rs28382946;rs7597141;rs3792144;rs3792142;rs57977991;rs3792137;rs7563455;rs7563462;rs7572779;rs10865031;rs11899745;rs1839667;rs2122748;rs4851206;rs2053917;rs12465846;rs60257640;rs7585019;rs769105;rs4476396;rs62155809;rs1973011;rs896249;rs6542881;rs2309604;rs7564587;rs1011633;rs6737560;rs4143760;rs1839666;rs4851208;rs6761390;rs6715321	3
ENSG00000158417	EIF5B	2	99953816	100017789	1	protein_coding	9669	EIF5B	0.895388	-0.523224	118	28.6	4.71513e-05	rs12475639;rs12464785;rs17022564;rs57242893;rs55815229;rs62153855;rs58086269;rs6713608;rs2309576;rs2309617;rs3791212;rs7589365;rs7602923;rs4851204;rs7606977;rs7597045;rs7558062;rs59178618;rs12052986;rs11884686;rs2290255;rs1584648;rs1584647;rs7584127;rs6732750;rs11892441;rs61103312;rs17022629;rs7593274;rs58958283;rs2290257;rs6711073;rs2290261;rs1053544;rs717454;rs7560996;rs3749087;rs28382946;rs7597141;rs3792144;rs3792142;rs57977991;rs3792137;rs7563455;rs7563462;rs7572779;rs10865031;rs11899745;rs1839667;rs2122748;rs4851206;rs2053917;rs12465846;rs60257640;rs7585019;rs769105;rs4476396;rs62155809;rs1973011;rs896249;rs6542881;rs2309604;rs7564587;rs1011633;rs6737560;rs4143760;rs1839666;rs4851208;rs6761390;rs6715321	3
ENSG00000135945	REV1	2	100016938	100106497	-1	protein_coding	51455	REV1	0.997024	NA	140	17.02	4.88481e-05	rs12475639;rs12464785;rs17022564;rs57242893;rs55815229;rs62153855;rs58086269;rs6713608;rs2309576;rs2309617;rs3791212;rs7589365;rs7602923;rs4851204;rs7606977;rs7597045;rs7558062;rs59178618;rs12052986;rs11884686;rs2290255;rs1584648;rs1584647;rs7584127;rs6732750;rs11892441;rs61103312;rs17022629;rs7593274;rs58958283;rs2290257;rs6711073;rs2290261;rs1053544;rs717454;rs7560996;rs3749087;rs28382946;rs7597141;rs3792144;rs3792142;rs57977991;rs3792137;rs7563455;rs7563462;rs7572779;rs10865031;rs11899745;rs1839667;rs2122748;rs4851206;rs2053917;rs12465846;rs60257640;rs7585019;rs769105;rs4476396;rs62155809;rs1973011;rs896249;rs6542881;rs2309604;rs7564587;rs1011633;rs6737560;rs4143760;rs1839666;rs4851208;rs6761390;rs6715321	3
ENSG00000128655	PDE11A	2	178487980	178973066	-1	protein_coding	50940	PDE11A	4.16725e-31	1.15977	1	1.42	0.00111018	rs1900251;rs1374257;rs334051	5
ENSG00000155636	RBM45	2	178977151	179003738	1	protein_coding	129831	RBM45	0.000125349	-0.549454	8	4.684	0.000295285	rs1900251;rs1374257;rs334051	5
ENSG00000079156	OSBPL6	2	179059208	179264160	1	protein_coding	114880	OSBPL6	0.999012	NA	10	10.78	0.00844867	rs1900251;rs1374257;rs334051	5
ENSG00000138386	NAB1	2	191511472	191557492	1	protein_coding	4664	NAB1	0.848508	-1.33616	33	15.59	7.33548e-06	rs72917135;rs6706715;rs13004849;rs6719351;rs6737278;rs12693582;rs13382604;rs10202642;rs13010534;rs11684257;rs3821235;rs1989344;rs6708151;rs2109959;rs1990461;rs10200534;rs34446204;rs6716985;rs6434410;rs6744503;rs2192011;rs4458238;rs66886317;rs35295960;rs6434411;rs887697;rs887696;rs1465302;rs13022570;rs10931469;rs1263145;rs16832848;rs7563403;rs10153559;rs6721964;rs7602459;rs7590384	6
ENSG00000065413	ANKRD44	2	197831741	198175897	-1	protein_coding	91526	ANKRD44	0.775903	NA	48	18.47	4.98984e-05	rs1979239;rs2045242;rs10497806;rs10166328;rs7564924;rs1598469;rs10203581;rs55656916;rs10931787;rs1902249;rs13000656;rs13404366;rs67492914;rs6737060;rs6708239;rs6741205;rs6741314;rs13394214;rs11690163;rs61155920;rs6757669;rs10931788;rs9967823;rs6719832;rs7600862;rs4850436;rs34632716;rs13018267;rs10460394;rs10931791;rs4850807;rs10931793;rs4850809;rs2037590;rs700638;rs700642;rs700643;rs700645;rs700646;rs1068682;rs700651;rs700656;rs700658;rs700660;rs700662;rs770659;rs700674;rs7604700;rs1435569;rs700686;rs700687;rs696817;rs700688;rs770661;rs700690;rs700692;rs770662;rs1436131;rs1435570;rs11899188;rs4850812;rs9288280;rs734037;rs13395030;rs2060488;rs7561950;rs2043545;rs1865586;rs6734781;rs6434943;rs1435568;rs6729473;rs6760891;rs6706937;rs7572123;rs10211202;rs4850813;rs10931794;rs2341778;rs1401095;rs1589162;rs13026569;rs4850815;rs12619300;rs1401091;rs1401092;rs7557203;rs1464211;rs1607375;rs1607374;rs4369854;rs1983359;rs11887138;rs1518367;rs1518365;rs1518363;rs1518361;rs1464209;rs11890137;rs35730302;rs58224025;rs1401096;rs13408411;rs1850631;rs6434948;rs6752458;rs1356542;rs1518368;rs7571545;rs11891555;rs6434949;rs6724526;rs893808;rs1976772;rs6748683;rs62277902;rs976180;rs1813106;rs1836234;rs12693829;rs11689393;rs116165148;rs2342557;rs1978889;rs7592556;rs10207232;rs10184395;rs6715070;rs1371663;rs1147169;rs10190226;rs2196176;rs892514;rs882954;rs5007118;rs10497812;rs6732517;rs4850441;rs2164071;rs7420608;rs11895260;rs11903129;rs2342558;rs13382697;rs1837495;rs35563720;rs7600269;rs11889006;rs7590828;rs1371665;rs2033570	7
ENSG00000115524	SF3B1	2	198254508	198299815	-1	protein_coding	23451	SF3B1	1	-0.619089	26	18.96	6.84336e-06	rs1979239;rs2045242;rs10497806;rs10166328;rs7564924;rs1598469;rs10203581;rs55656916;rs10931787;rs1902249;rs13000656;rs13404366;rs67492914;rs6737060;rs6708239;rs6741205;rs6741314;rs13394214;rs11690163;rs61155920;rs6757669;rs10931788;rs9967823;rs6719832;rs7600862;rs4850436;rs34632716;rs13018267;rs10460394;rs10931791;rs4850807;rs10931793;rs4850809;rs2037590;rs700638;rs700642;rs700643;rs700645;rs700646;rs1068682;rs700651;rs700656;rs700658;rs700660;rs700662;rs770659;rs700674;rs7604700;rs1435569;rs700686;rs700687;rs696817;rs700688;rs770661;rs700690;rs700692;rs770662;rs1436131;rs1435570;rs11899188;rs4850812;rs9288280;rs734037;rs13395030;rs2060488;rs7561950;rs2043545;rs1865586;rs6734781;rs6434943;rs1435568;rs6729473;rs6760891;rs6706937;rs7572123;rs10211202;rs4850813;rs10931794;rs2341778;rs1401095;rs1589162;rs13026569;rs4850815;rs12619300;rs1401091;rs1401092;rs7557203;rs1464211;rs1607375;rs1607374;rs4369854;rs1983359;rs11887138;rs1518367;rs1518365;rs1518363;rs1518361;rs1464209;rs11890137;rs35730302;rs58224025;rs1401096;rs13408411;rs1850631;rs6434948;rs6752458;rs1356542;rs1518368;rs7571545;rs11891555;rs6434949;rs6724526;rs893808;rs1976772;rs6748683;rs62277902;rs976180;rs1813106;rs1836234;rs12693829;rs11689393;rs116165148;rs2342557;rs1978889;rs7592556;rs10207232;rs10184395;rs6715070;rs1371663;rs1147169;rs10190226;rs2196176;rs892514;rs882954;rs5007118;rs10497812;rs6732517;rs4850441;rs2164071;rs7420608;rs11895260;rs11903129;rs2342558;rs13382697;rs1837495;rs35563720;rs7600269;rs11889006;rs7590828;rs1371665;rs2033570	7
ENSG00000115520	COQ10B	2	198318147	198340032	1	protein_coding	80219	COQ10B	0.140033	-0.989156	10	9.007	6.99538e-06	rs1979239;rs2045242;rs10497806;rs10166328;rs7564924;rs1598469;rs10203581;rs55656916;rs10931787;rs1902249;rs13000656;rs13404366;rs67492914;rs6737060;rs6708239;rs6741205;rs6741314;rs13394214;rs11690163;rs61155920;rs6757669;rs10931788;rs9967823;rs6719832;rs7600862;rs4850436;rs34632716;rs13018267;rs10460394;rs10931791;rs4850807;rs10931793;rs4850809;rs2037590;rs700638;rs700642;rs700643;rs700645;rs700646;rs1068682;rs700651;rs700656;rs700658;rs700660;rs700662;rs770659;rs700674;rs7604700;rs1435569;rs700686;rs700687;rs696817;rs700688;rs770661;rs700690;rs700692;rs770662;rs1436131;rs1435570;rs11899188;rs4850812;rs9288280;rs734037;rs13395030;rs2060488;rs7561950;rs2043545;rs1865586;rs6734781;rs6434943;rs1435568;rs6729473;rs6760891;rs6706937;rs7572123;rs10211202;rs4850813;rs10931794;rs2341778;rs1401095;rs1589162;rs13026569;rs4850815;rs12619300;rs1401091;rs1401092;rs7557203;rs1464211;rs1607375;rs1607374;rs4369854;rs1983359;rs11887138;rs1518367;rs1518365;rs1518363;rs1518361;rs1464209;rs11890137;rs35730302;rs58224025;rs1401096;rs13408411;rs1850631;rs6434948;rs6752458;rs1356542;rs1518368;rs7571545;rs11891555;rs6434949;rs6724526;rs893808;rs1976772;rs6748683;rs62277902;rs976180;rs1813106;rs1836234;rs12693829;rs11689393;rs116165148;rs2342557;rs1978889;rs7592556;rs10207232;rs10184395;rs6715070;rs1371663;rs1147169;rs10190226;rs2196176;rs892514;rs882954;rs5007118;rs10497812;rs6732517;rs4850441;rs2164071;rs7420608;rs11895260;rs11903129;rs2342558;rs13382697;rs1837495;rs35563720;rs7600269;rs11889006;rs7590828;rs1371665;rs2033570	7
ENSG00000144381	HSPD1	2	198351305	198381461	-1	protein_coding	3329	HSPD1	0.985208	-0.813832	22	18.44	6.99538e-06	rs1979239;rs2045242;rs10497806;rs10166328;rs7564924;rs1598469;rs10203581;rs55656916;rs10931787;rs1902249;rs13000656;rs13404366;rs67492914;rs6737060;rs6708239;rs6741205;rs6741314;rs13394214;rs11690163;rs61155920;rs6757669;rs10931788;rs9967823;rs6719832;rs7600862;rs4850436;rs34632716;rs13018267;rs10460394;rs10931791;rs4850807;rs10931793;rs4850809;rs2037590;rs700638;rs700642;rs700643;rs700645;rs700646;rs1068682;rs700651;rs700656;rs700658;rs700660;rs700662;rs770659;rs700674;rs7604700;rs1435569;rs700686;rs700687;rs696817;rs700688;rs770661;rs700690;rs700692;rs770662;rs1436131;rs1435570;rs11899188;rs4850812;rs9288280;rs734037;rs13395030;rs2060488;rs7561950;rs2043545;rs1865586;rs6734781;rs6434943;rs1435568;rs6729473;rs6760891;rs6706937;rs7572123;rs10211202;rs4850813;rs10931794;rs2341778;rs1401095;rs1589162;rs13026569;rs4850815;rs12619300;rs1401091;rs1401092;rs7557203;rs1464211;rs1607375;rs1607374;rs4369854;rs1983359;rs11887138;rs1518367;rs1518365;rs1518363;rs1518361;rs1464209;rs11890137;rs35730302;rs58224025;rs1401096;rs13408411;rs1850631;rs6434948;rs6752458;rs1356542;rs1518368;rs7571545;rs11891555;rs6434949;rs6724526;rs893808;rs1976772;rs6748683;rs62277902;rs976180;rs1813106;rs1836234;rs12693829;rs11689393;rs116165148;rs2342557;rs1978889;rs7592556;rs10207232;rs10184395;rs6715070;rs1371663;rs1147169;rs10190226;rs2196176;rs892514;rs882954;rs5007118;rs10497812;rs6732517;rs4850441;rs2164071;rs7420608;rs11895260;rs11903129;rs2342558;rs13382697;rs1837495;rs35563720;rs7600269;rs11889006;rs7590828;rs1371665;rs2033570	7
ENSG00000115541	HSPE1	2	198364718	198368181	1	protein_coding	3336	HSPE1	0.787528	-0.835658	15	18.44	7.544e-06	rs1979239;rs2045242;rs10497806;rs10166328;rs7564924;rs1598469;rs10203581;rs55656916;rs10931787;rs1902249;rs13000656;rs13404366;rs67492914;rs6737060;rs6708239;rs6741205;rs6741314;rs13394214;rs11690163;rs61155920;rs6757669;rs10931788;rs9967823;rs6719832;rs7600862;rs4850436;rs34632716;rs13018267;rs10460394;rs10931791;rs4850807;rs10931793;rs4850809;rs2037590;rs700638;rs700642;rs700643;rs700645;rs700646;rs1068682;rs700651;rs700656;rs700658;rs700660;rs700662;rs770659;rs700674;rs7604700;rs1435569;rs700686;rs700687;rs696817;rs700688;rs770661;rs700690;rs700692;rs770662;rs1436131;rs1435570;rs11899188;rs4850812;rs9288280;rs734037;rs13395030;rs2060488;rs7561950;rs2043545;rs1865586;rs6734781;rs6434943;rs1435568;rs6729473;rs6760891;rs6706937;rs7572123;rs10211202;rs4850813;rs10931794;rs2341778;rs1401095;rs1589162;rs13026569;rs4850815;rs12619300;rs1401091;rs1401092;rs7557203;rs1464211;rs1607375;rs1607374;rs4369854;rs1983359;rs11887138;rs1518367;rs1518365;rs1518363;rs1518361;rs1464209;rs11890137;rs35730302;rs58224025;rs1401096;rs13408411;rs1850631;rs6434948;rs6752458;rs1356542;rs1518368;rs7571545;rs11891555;rs6434949;rs6724526;rs893808;rs1976772;rs6748683;rs62277902;rs976180;rs1813106;rs1836234;rs12693829;rs11689393;rs116165148;rs2342557;rs1978889;rs7592556;rs10207232;rs10184395;rs6715070;rs1371663;rs1147169;rs10190226;rs2196176;rs892514;rs882954;rs5007118;rs10497812;rs6732517;rs4850441;rs2164071;rs7420608;rs11895260;rs11903129;rs2342558;rs13382697;rs1837495;rs35563720;rs7600269;rs11889006;rs7590828;rs1371665;rs2033570	7
ENSG00000270757	HSPE1-MOB4	2	198365137	198415450	1	protein_coding	100529241	HSPE1-MOB4	0.889798	NA	32	18.44	6.0053e-06	rs1979239;rs2045242;rs10497806;rs10166328;rs7564924;rs1598469;rs10203581;rs55656916;rs10931787;rs1902249;rs13000656;rs13404366;rs67492914;rs6737060;rs6708239;rs6741205;rs6741314;rs13394214;rs11690163;rs61155920;rs6757669;rs10931788;rs9967823;rs6719832;rs7600862;rs4850436;rs34632716;rs13018267;rs10460394;rs10931791;rs4850807;rs10931793;rs4850809;rs2037590;rs700638;rs700642;rs700643;rs700645;rs700646;rs1068682;rs700651;rs700656;rs700658;rs700660;rs700662;rs770659;rs700674;rs7604700;rs1435569;rs700686;rs700687;rs696817;rs700688;rs770661;rs700690;rs700692;rs770662;rs1436131;rs1435570;rs11899188;rs4850812;rs9288280;rs734037;rs13395030;rs2060488;rs7561950;rs2043545;rs1865586;rs6734781;rs6434943;rs1435568;rs6729473;rs6760891;rs6706937;rs7572123;rs10211202;rs4850813;rs10931794;rs2341778;rs1401095;rs1589162;rs13026569;rs4850815;rs12619300;rs1401091;rs1401092;rs7557203;rs1464211;rs1607375;rs1607374;rs4369854;rs1983359;rs11887138;rs1518367;rs1518365;rs1518363;rs1518361;rs1464209;rs11890137;rs35730302;rs58224025;rs1401096;rs13408411;rs1850631;rs6434948;rs6752458;rs1356542;rs1518368;rs7571545;rs11891555;rs6434949;rs6724526;rs893808;rs1976772;rs6748683;rs62277902;rs976180;rs1813106;rs1836234;rs12693829;rs11689393;rs116165148;rs2342557;rs1978889;rs7592556;rs10207232;rs10184395;rs6715070;rs1371663;rs1147169;rs10190226;rs2196176;rs892514;rs882954;rs5007118;rs10497812;rs6732517;rs4850441;rs2164071;rs7420608;rs11895260;rs11903129;rs2342558;rs13382697;rs1837495;rs35563720;rs7600269;rs11889006;rs7590828;rs1371665;rs2033570	7
ENSG00000115540	MOB4	2	198380295	198418423	1	protein_coding	25843	MOB4	0.777833	-1.62684	27	15.71	5.30972e-06	rs1979239;rs2045242;rs10497806;rs10166328;rs7564924;rs1598469;rs10203581;rs55656916;rs10931787;rs1902249;rs13000656;rs13404366;rs67492914;rs6737060;rs6708239;rs6741205;rs6741314;rs13394214;rs11690163;rs61155920;rs6757669;rs10931788;rs9967823;rs6719832;rs7600862;rs4850436;rs34632716;rs13018267;rs10460394;rs10931791;rs4850807;rs10931793;rs4850809;rs2037590;rs700638;rs700642;rs700643;rs700645;rs700646;rs1068682;rs700651;rs700656;rs700658;rs700660;rs700662;rs770659;rs700674;rs7604700;rs1435569;rs700686;rs700687;rs696817;rs700688;rs770661;rs700690;rs700692;rs770662;rs1436131;rs1435570;rs11899188;rs4850812;rs9288280;rs734037;rs13395030;rs2060488;rs7561950;rs2043545;rs1865586;rs6734781;rs6434943;rs1435568;rs6729473;rs6760891;rs6706937;rs7572123;rs10211202;rs4850813;rs10931794;rs2341778;rs1401095;rs1589162;rs13026569;rs4850815;rs12619300;rs1401091;rs1401092;rs7557203;rs1464211;rs1607375;rs1607374;rs4369854;rs1983359;rs11887138;rs1518367;rs1518365;rs1518363;rs1518361;rs1464209;rs11890137;rs35730302;rs58224025;rs1401096;rs13408411;rs1850631;rs6434948;rs6752458;rs1356542;rs1518368;rs7571545;rs11891555;rs6434949;rs6724526;rs893808;rs1976772;rs6748683;rs62277902;rs976180;rs1813106;rs1836234;rs12693829;rs11689393;rs116165148;rs2342557;rs1978889;rs7592556;rs10207232;rs10184395;rs6715070;rs1371663;rs1147169;rs10190226;rs2196176;rs892514;rs882954;rs5007118;rs10497812;rs6732517;rs4850441;rs2164071;rs7420608;rs11895260;rs11903129;rs2342558;rs13382697;rs1837495;rs35563720;rs7600269;rs11889006;rs7590828;rs1371665;rs2033570	7
ENSG00000162944	RFTN2	2	198432948	198540769	-1	protein_coding	130132	RFTN2	0.00207696	0.166398	75	13.6	2.32485e-07	rs1979239;rs2045242;rs10497806;rs10166328;rs7564924;rs1598469;rs10203581;rs55656916;rs10931787;rs1902249;rs13000656;rs13404366;rs67492914;rs6737060;rs6708239;rs6741205;rs6741314;rs13394214;rs11690163;rs61155920;rs6757669;rs10931788;rs9967823;rs6719832;rs7600862;rs4850436;rs34632716;rs13018267;rs10460394;rs10931791;rs4850807;rs10931793;rs4850809;rs2037590;rs700638;rs700642;rs700643;rs700645;rs700646;rs1068682;rs700651;rs700656;rs700658;rs700660;rs700662;rs770659;rs700674;rs7604700;rs1435569;rs700686;rs700687;rs696817;rs700688;rs770661;rs700690;rs700692;rs770662;rs1436131;rs1435570;rs11899188;rs4850812;rs9288280;rs734037;rs13395030;rs2060488;rs7561950;rs2043545;rs1865586;rs6734781;rs6434943;rs1435568;rs6729473;rs6760891;rs6706937;rs7572123;rs10211202;rs4850813;rs10931794;rs2341778;rs1401095;rs1589162;rs13026569;rs4850815;rs12619300;rs1401091;rs1401092;rs7557203;rs1464211;rs1607375;rs1607374;rs4369854;rs1983359;rs11887138;rs1518367;rs1518365;rs1518363;rs1518361;rs1464209;rs11890137;rs35730302;rs58224025;rs1401096;rs13408411;rs1850631;rs6434948;rs6752458;rs1356542;rs1518368;rs7571545;rs11891555;rs6434949;rs6724526;rs893808;rs1976772;rs6748683;rs62277902;rs976180;rs1813106;rs1836234;rs12693829;rs11689393;rs116165148;rs2342557;rs1978889;rs7592556;rs10207232;rs10184395;rs6715070;rs1371663;rs1147169;rs10190226;rs2196176;rs892514;rs882954;rs5007118;rs10497812;rs6732517;rs4850441;rs2164071;rs7420608;rs11895260;rs11903129;rs2342558;rs13382697;rs1837495;rs35563720;rs7600269;rs11889006;rs7590828;rs1371665;rs2033570	7
ENSG00000222017	AC011997.1	2	198557830	198639547	1	protein_coding	NA	NA	NA	NA	57	12.07	1.42089e-07	rs1979239;rs2045242;rs10497806;rs10166328;rs7564924;rs1598469;rs10203581;rs55656916;rs10931787;rs1902249;rs13000656;rs13404366;rs67492914;rs6737060;rs6708239;rs6741205;rs6741314;rs13394214;rs11690163;rs61155920;rs6757669;rs10931788;rs9967823;rs6719832;rs7600862;rs4850436;rs34632716;rs13018267;rs10460394;rs10931791;rs4850807;rs10931793;rs4850809;rs2037590;rs700638;rs700642;rs700643;rs700645;rs700646;rs1068682;rs700651;rs700656;rs700658;rs700660;rs700662;rs770659;rs700674;rs7604700;rs1435569;rs700686;rs700687;rs696817;rs700688;rs770661;rs700690;rs700692;rs770662;rs1436131;rs1435570;rs11899188;rs4850812;rs9288280;rs734037;rs13395030;rs2060488;rs7561950;rs2043545;rs1865586;rs6734781;rs6434943;rs1435568;rs6729473;rs6760891;rs6706937;rs7572123;rs10211202;rs4850813;rs10931794;rs2341778;rs1401095;rs1589162;rs13026569;rs4850815;rs12619300;rs1401091;rs1401092;rs7557203;rs1464211;rs1607375;rs1607374;rs4369854;rs1983359;rs11887138;rs1518367;rs1518365;rs1518363;rs1518361;rs1464209;rs11890137;rs35730302;rs58224025;rs1401096;rs13408411;rs1850631;rs6434948;rs6752458;rs1356542;rs1518368;rs7571545;rs11891555;rs6434949;rs6724526;rs893808;rs1976772;rs6748683;rs62277902;rs976180;rs1813106;rs1836234;rs12693829;rs11689393;rs116165148;rs2342557;rs1978889;rs7592556;rs10207232;rs10184395;rs6715070;rs1371663;rs1147169;rs10190226;rs2196176;rs892514;rs882954;rs5007118;rs10497812;rs6732517;rs4850441;rs2164071;rs7420608;rs11895260;rs11903129;rs2342558;rs13382697;rs1837495;rs35563720;rs7600269;rs11889006;rs7590828;rs1371665;rs2033570	7
ENSG00000247626	MARS2	2	198570087	198573113	1	protein_coding	92935	MARS2	1.41647e-06	-0.302062	13	12.07	4.22627e-07	rs1979239;rs2045242;rs10497806;rs10166328;rs7564924;rs1598469;rs10203581;rs55656916;rs10931787;rs1902249;rs13000656;rs13404366;rs67492914;rs6737060;rs6708239;rs6741205;rs6741314;rs13394214;rs11690163;rs61155920;rs6757669;rs10931788;rs9967823;rs6719832;rs7600862;rs4850436;rs34632716;rs13018267;rs10460394;rs10931791;rs4850807;rs10931793;rs4850809;rs2037590;rs700638;rs700642;rs700643;rs700645;rs700646;rs1068682;rs700651;rs700656;rs700658;rs700660;rs700662;rs770659;rs700674;rs7604700;rs1435569;rs700686;rs700687;rs696817;rs700688;rs770661;rs700690;rs700692;rs770662;rs1436131;rs1435570;rs11899188;rs4850812;rs9288280;rs734037;rs13395030;rs2060488;rs7561950;rs2043545;rs1865586;rs6734781;rs6434943;rs1435568;rs6729473;rs6760891;rs6706937;rs7572123;rs10211202;rs4850813;rs10931794;rs2341778;rs1401095;rs1589162;rs13026569;rs4850815;rs12619300;rs1401091;rs1401092;rs7557203;rs1464211;rs1607375;rs1607374;rs4369854;rs1983359;rs11887138;rs1518367;rs1518365;rs1518363;rs1518361;rs1464209;rs11890137;rs35730302;rs58224025;rs1401096;rs13408411;rs1850631;rs6434948;rs6752458;rs1356542;rs1518368;rs7571545;rs11891555;rs6434949;rs6724526;rs893808;rs1976772;rs6748683;rs62277902;rs976180;rs1813106;rs1836234;rs12693829;rs11689393;rs116165148;rs2342557;rs1978889;rs7592556;rs10207232;rs10184395;rs6715070;rs1371663;rs1147169;rs10190226;rs2196176;rs892514;rs882954;rs5007118;rs10497812;rs6732517;rs4850441;rs2164071;rs7420608;rs11895260;rs11903129;rs2342558;rs13382697;rs1837495;rs35563720;rs7600269;rs11889006;rs7590828;rs1371665;rs2033570	7
ENSG00000152430	BOLL	2	198591603	198651486	-1	protein_coding	66037	BOLL	0.00790218	-1.24188	48	11.55	1.42089e-07	rs1979239;rs2045242;rs10497806;rs10166328;rs7564924;rs1598469;rs10203581;rs55656916;rs10931787;rs1902249;rs13000656;rs13404366;rs67492914;rs6737060;rs6708239;rs6741205;rs6741314;rs13394214;rs11690163;rs61155920;rs6757669;rs10931788;rs9967823;rs6719832;rs7600862;rs4850436;rs34632716;rs13018267;rs10460394;rs10931791;rs4850807;rs10931793;rs4850809;rs2037590;rs700638;rs700642;rs700643;rs700645;rs700646;rs1068682;rs700651;rs700656;rs700658;rs700660;rs700662;rs770659;rs700674;rs7604700;rs1435569;rs700686;rs700687;rs696817;rs700688;rs770661;rs700690;rs700692;rs770662;rs1436131;rs1435570;rs11899188;rs4850812;rs9288280;rs734037;rs13395030;rs2060488;rs7561950;rs2043545;rs1865586;rs6734781;rs6434943;rs1435568;rs6729473;rs6760891;rs6706937;rs7572123;rs10211202;rs4850813;rs10931794;rs2341778;rs1401095;rs1589162;rs13026569;rs4850815;rs12619300;rs1401091;rs1401092;rs7557203;rs1464211;rs1607375;rs1607374;rs4369854;rs1983359;rs11887138;rs1518367;rs1518365;rs1518363;rs1518361;rs1464209;rs11890137;rs35730302;rs58224025;rs1401096;rs13408411;rs1850631;rs6434948;rs6752458;rs1356542;rs1518368;rs7571545;rs11891555;rs6434949;rs6724526;rs893808;rs1976772;rs6748683;rs62277902;rs976180;rs1813106;rs1836234;rs12693829;rs11689393;rs116165148;rs2342557;rs1978889;rs7592556;rs10207232;rs10184395;rs6715070;rs1371663;rs1147169;rs10190226;rs2196176;rs892514;rs882954;rs5007118;rs10497812;rs6732517;rs4850441;rs2164071;rs7420608;rs11895260;rs11903129;rs2342558;rs13382697;rs1837495;rs35563720;rs7600269;rs11889006;rs7590828;rs1371665;rs2033570	7
ENSG00000115896	PLCL1	2	198669426	199437305	1	protein_coding	5334	PLCL1	0.0110524	NA	284	26.7	1.38737e-07	rs1865586;rs6734781;rs1979239;rs2045242;rs10497806;rs10166328;rs7564924;rs1598469;rs10203581;rs55656916;rs10931787;rs1902249;rs13000656;rs13404366;rs67492914;rs6737060;rs6708239;rs6741205;rs6741314;rs13394214;rs11690163;rs61155920;rs6757669;rs10931788;rs9967823;rs6719832;rs7600862;rs4850436;rs34632716;rs13018267;rs10460394;rs10931791;rs4850807;rs10931793;rs4850809;rs2037590;rs700638;rs700642;rs700643;rs700645;rs700646;rs1068682;rs700651;rs700656;rs700658;rs700660;rs700662;rs770659;rs700674;rs7604700;rs1435569;rs700686;rs700687;rs696817;rs700688;rs770661;rs700690;rs700692;rs770662;rs1436131;rs1435570;rs11899188;rs4850812;rs9288280;rs734037;rs13395030;rs2060488;rs7561950;rs2043545;rs6434943;rs1435568;rs6729473;rs6760891;rs6706937;rs7572123;rs10211202;rs4850813;rs10931794;rs2341778;rs1401095;rs1589162;rs13026569;rs4850815;rs12619300;rs1401091;rs1401092;rs7557203;rs1464211;rs1607375;rs1607374;rs4369854;rs1983359;rs11887138;rs1518367;rs1518365;rs1518363;rs1518361;rs1464209;rs11890137;rs35730302;rs58224025;rs1401096;rs13408411;rs1850631;rs6434948;rs6752458;rs1356542;rs1518368;rs7571545;rs11891555;rs6434949;rs6724526;rs893808;rs1976772;rs6748683;rs62277902;rs976180;rs1813106;rs1836234;rs12693829;rs11689393;rs116165148;rs2342557;rs1978889;rs7592556;rs10207232;rs10184395;rs6715070;rs1371663;rs1147169;rs10190226;rs2196176;rs892514;rs882954;rs5007118;rs10497812;rs6732517;rs4850441;rs2164071;rs7420608;rs11895260;rs11903129;rs2342558;rs13382697;rs1837495;rs35563720;rs7600269;rs11889006;rs7590828;rs1371665;rs2033570	7
ENSG00000168016	TRANK1	3	36868311	36986548	-1	protein_coding	9881	TRANK1	2.79379e-10	-0.69975	28	9.982	0.000472506	rs2302504	9
ENSG00000178567	EPM2AIP1	3	37027357	37034795	-1	protein_coding	9852	EPM2AIP1	0.164415	0.811082	31	13.44	0.000144501	rs2302504	9
ENSG00000076242	MLH1	3	37034823	37107380	1	protein_coding	4292	MLH1	0.739578	-0.437928	107	15.12	0.000105143	rs2302504	9
ENSG00000093167	LRRFIP2	3	37094117	37225180	-1	protein_coding	9209	LRRFIP2	4.8006e-08	-0.734402	188	16.52	0.000105143	rs2302504	9
ENSG00000144674	GOLGA4	3	37284668	37408242	1	protein_coding	2803	GOLGA4	2.26165e-09	-0.619795	104	24.6	0.00386942	rs2302504	9
ENSG00000198590	C3orf35	3	37427760	37476988	1	protein_coding	339883	C3orf35	0.0141353	0.0300043	34	10.03	0.00420969	rs2302504	9
ENSG00000213672	NCKIPSD	3	48701364	48723797	-1	protein_coding	51517	NCKIPSD	0.00713136	-0.551018	10	16.5	0.00157799	rs9682444;rs9311433;rs4974084;rs4521268;rs4513485;rs3212;rs4364202;rs4279134;rs6779394;rs6770112;rs6784111;rs4955410;rs12493001;rs12636030;rs12487580;rs36133651;rs7632267;rs7645551;rs61583136;rs12493284;rs3774799;rs11720964;rs4554002;rs7640903;rs11709788;rs11920251;rs1865741;rs34142492;rs12497569;rs6795772;rs4955431	10
ENSG00000068745	IP6K2	3	48725436	48777786	-1	protein_coding	51447	IP6K2	0.989458	-0.392799	40	16.5	0.000243483	rs9682444;rs9311433;rs4974084;rs4521268;rs4513485;rs3212;rs4364202;rs4279134;rs6779394;rs6770112;rs6784111;rs4955410;rs12493001;rs12636030;rs12487580;rs36133651;rs7632267;rs7645551;rs61583136;rs12493284;rs3774799;rs11720964;rs4554002;rs7640903;rs11709788;rs11920251;rs1865741;rs34142492;rs12497569;rs6795772;rs4955431	10
ENSG00000114302	PRKAR2A	3	48782030	48885279	-1	protein_coding	5576	PRKAR2A	0.983251	-2.8684	55	12.14	0.000104886	rs9682444;rs9311433;rs4974084;rs4521268;rs4513485;rs3212;rs4364202;rs4279134;rs6779394;rs6770112;rs6784111;rs4955410;rs12493001;rs12636030;rs12487580;rs36133651;rs7632267;rs7645551;rs61583136;rs12493284;rs3774799;rs11720964;rs4554002;rs7640903;rs11709788;rs11920251;rs1865741;rs34142492;rs12497569;rs6795772;rs4955431	10
ENSG00000178537	SLC25A20	3	48894369	48936426	-1	protein_coding	788	SLC25A20	2.04567e-07	-0.773546	41	11.65	2.25781e-05	rs9682444;rs9311433;rs4974084;rs4521268;rs4513485;rs3212;rs4364202;rs4279134;rs6779394;rs6770112;rs6784111;rs4955410;rs12493001;rs12636030;rs12487580;rs36133651;rs7632267;rs7645551;rs61583136;rs12493284;rs3774799;rs11720964;rs4554002;rs7640903;rs11709788;rs11920251;rs1865741;rs34142492;rs12497569;rs6795772;rs4955431	10
ENSG00000221883	ARIH2OS	3	48955221	48956818	-1	protein_coding	646450	ARIH2OS	0.437613	-0.628346	16	11.63	0.000117023	rs9682444;rs9311433;rs4974084;rs4521268;rs4513485;rs3212;rs4364202;rs4279134;rs6779394;rs6770112;rs6784111;rs4955410;rs12493001;rs12636030;rs12487580;rs36133651;rs7632267;rs7645551;rs61583136;rs12493284;rs3774799;rs11720964;rs4554002;rs7640903;rs11709788;rs11920251;rs1865741;rs34142492;rs12497569;rs6795772;rs4955431	10
ENSG00000177479	ARIH2	3	48956254	49023815	1	protein_coding	10425	ARIH2	0.987412	-1.69992	50	11.63	0.000117023	rs9682444;rs9311433;rs4974084;rs4521268;rs4513485;rs3212;rs4364202;rs4279134;rs6779394;rs6770112;rs6784111;rs4955410;rs12493001;rs12636030;rs12487580;rs36133651;rs7632267;rs7645551;rs61583136;rs12493284;rs3774799;rs11720964;rs4554002;rs7640903;rs11709788;rs11920251;rs1865741;rs34142492;rs12497569;rs6795772;rs4955431	10
ENSG00000178467	P4HTM	3	49027319	49044587	1	protein_coding	54681	P4HTM	0.0232749	NA	12	13.56	0.000143285	rs9682444;rs9311433;rs4974084;rs4521268;rs4513485;rs3212;rs4364202;rs4279134;rs6779394;rs6770112;rs6784111;rs4955410;rs12493001;rs12636030;rs12487580;rs36133651;rs7632267;rs7645551;rs61583136;rs12493284;rs3774799;rs11720964;rs4554002;rs7640903;rs11709788;rs11920251;rs1865741;rs34142492;rs12497569;rs6795772;rs4955431	10
ENSG00000178252	WDR6	3	49044495	49053386	1	protein_coding	11180	WDR6	9.19648e-07	-0.0589495	10	15.78	0.000171021	rs9682444;rs9311433;rs4974084;rs4521268;rs4513485;rs3212;rs4364202;rs4279134;rs6779394;rs6770112;rs6784111;rs4955410;rs12493001;rs12636030;rs12487580;rs36133651;rs7632267;rs7645551;rs61583136;rs12493284;rs3774799;rs11720964;rs4554002;rs7640903;rs11709788;rs11920251;rs1865741;rs34142492;rs12497569;rs6795772;rs4955431	10
ENSG00000178149	DALRD3	3	49052921	49059726	-1	protein_coding	55152	DALRD3	1.84814e-05	0.0723068	6	15.78	0.000173578	rs9682444;rs9311433;rs4974084;rs4521268;rs4513485;rs3212;rs4364202;rs4279134;rs6779394;rs6770112;rs6784111;rs4955410;rs12493001;rs12636030;rs12487580;rs36133651;rs7632267;rs7645551;rs61583136;rs12493284;rs3774799;rs11720964;rs4554002;rs7640903;rs11709788;rs11920251;rs1865741;rs34142492;rs12497569;rs6795772;rs4955431	10
ENSG00000178057	NDUFAF3	3	49057892	49060928	1	protein_coding	25915	NDUFAF3	4.85973e-05	-2.09007	5	15.78	0.000173578	rs9682444;rs9311433;rs4974084;rs4521268;rs4513485;rs3212;rs4364202;rs4279134;rs6779394;rs6770112;rs6784111;rs4955410;rs12493001;rs12636030;rs12487580;rs36133651;rs7632267;rs7645551;rs61583136;rs12493284;rs3774799;rs11720964;rs4554002;rs7640903;rs11709788;rs11920251;rs1865741;rs34142492;rs12497569;rs6795772;rs4955431	10
ENSG00000178035	IMPDH2	3	49061758	49066841	-1	protein_coding	3615	IMPDH2	0.00135317	-0.509343	10	15.78	0.000173578	rs9682444;rs9311433;rs4974084;rs4521268;rs4513485;rs3212;rs4364202;rs4279134;rs6779394;rs6770112;rs6784111;rs4955410;rs12493001;rs12636030;rs12487580;rs36133651;rs7632267;rs7645551;rs61583136;rs12493284;rs3774799;rs11720964;rs4554002;rs7640903;rs11709788;rs11920251;rs1865741;rs34142492;rs12497569;rs6795772;rs4955431	10
ENSG00000198218	QRICH1	3	49067140	49131796	-1	protein_coding	54870	QRICH1	0.99607	-0.279294	35	10.95	1.00394e-05	rs9682444;rs9311433;rs4974084;rs4521268;rs4513485;rs3212;rs4364202;rs4279134;rs6779394;rs6770112;rs6784111;rs4955410;rs12493001;rs12636030;rs12487580;rs36133651;rs7632267;rs7645551;rs61583136;rs12493284;rs3774799;rs11720964;rs4554002;rs7640903;rs11709788;rs11920251;rs1865741;rs34142492;rs12497569;rs6795772;rs4955431	10
ENSG00000172053	QARS	3	49133365	49142553	-1	protein_coding	5859	QARS	8.7897e-08	-0.634756	12	12.85	8.90558e-06	rs9682444;rs9311433;rs4974084;rs4521268;rs4513485;rs3212;rs4364202;rs4279134;rs6779394;rs6770112;rs6784111;rs4955410;rs12493001;rs12636030;rs12487580;rs36133651;rs7632267;rs7645551;rs61583136;rs12493284;rs3774799;rs11720964;rs4554002;rs7640903;rs11709788;rs11920251;rs1865741;rs34142492;rs12497569;rs6795772;rs4955431	10
ENSG00000172046	USP19	3	49145479	49158371	-1	protein_coding	10869	USP19	0.999992	-0.429633	11	21.3	8.90558e-06	rs9682444;rs9311433;rs4974084;rs4521268;rs4513485;rs3212;rs4364202;rs4279134;rs6779394;rs6770112;rs6784111;rs4955410;rs12493001;rs12636030;rs12487580;rs36133651;rs7632267;rs7645551;rs61583136;rs12493284;rs3774799;rs11720964;rs4554002;rs7640903;rs11709788;rs11920251;rs1865741;rs34142492;rs12497569;rs6795772;rs4955431	10
ENSG00000172037	LAMB2	3	49158547	49170551	-1	protein_coding	3913	LAMB2	7.45007e-11	-0.451082	7	21.3	8.90558e-06	rs9682444;rs9311433;rs4974084;rs4521268;rs4513485;rs3212;rs4364202;rs4279134;rs6779394;rs6770112;rs6784111;rs4955410;rs12493001;rs12636030;rs12487580;rs36133651;rs7632267;rs7645551;rs61583136;rs12493284;rs3774799;rs11720964;rs4554002;rs7640903;rs11709788;rs11920251;rs1865741;rs34142492;rs12497569;rs6795772;rs4955431	10
ENSG00000177352	CCDC71	3	49199968	49203754	-1	protein_coding	64925	CCDC71	0.0169896	NA	13	10.2	0.000147538	rs9682444;rs9311433;rs4974084;rs4521268;rs4513485;rs3212;rs4364202;rs4279134;rs6779394;rs6770112;rs6784111;rs4955410;rs12493001;rs12636030;rs12487580;rs36133651;rs7632267;rs7645551;rs61583136;rs12493284;rs3774799;rs11720964;rs4554002;rs7640903;rs11709788;rs11920251;rs1865741;rs34142492;rs12497569;rs6795772;rs4955431	10
ENSG00000185909	KLHDC8B	3	49209044	49213917	1	protein_coding	200942	KLHDC8B	0.0104214	-0.0773522	13	10.2	0.000152433	rs9682444;rs9311433;rs4974084;rs4521268;rs4513485;rs3212;rs4364202;rs4279134;rs6779394;rs6770112;rs6784111;rs4955410;rs12493001;rs12636030;rs12487580;rs36133651;rs7632267;rs7645551;rs61583136;rs12493284;rs3774799;rs11720964;rs4554002;rs7640903;rs11709788;rs11920251;rs1865741;rs34142492;rs12497569;rs6795772;rs4955431	10
ENSG00000236980	C3orf84	3	49215065	49229291	-1	protein_coding	646498	C3orf84	0.000221292	0.0590497	23	15.24	0.000137858	rs9682444;rs9311433;rs4974084;rs4521268;rs4513485;rs3212;rs4364202;rs4279134;rs6779394;rs6770112;rs6784111;rs4955410;rs12493001;rs12636030;rs12487580;rs36133651;rs7632267;rs7645551;rs61583136;rs12493284;rs3774799;rs11720964;rs4554002;rs7640903;rs11709788;rs11920251;rs1865741;rs34142492;rs12497569;rs6795772;rs4955431	10
ENSG00000173421	CCDC36	3	49235861	49295537	1	protein_coding	339834	CCDC36	0.509349	-0.452713	48	15.24	0.000118108	rs4513485;rs4364202;rs6779394;rs6770112;rs6784111;rs4955410;rs12493001;rs12636030;rs12487580;rs36133651;rs7632267;rs7645551;rs61583136;rs4521268;rs3212;rs4279134;rs9682444;rs9311433;rs4974084;rs12493284;rs3774799;rs11720964;rs4554002;rs7640903;rs11709788;rs11920251;rs1865741;rs34142492;rs12497569;rs6795772;rs4955431	10
ENSG00000225399	RP11-3B7.1	3	49297518	49298744	1	protein_coding	NA	NA	NA	NA	10	11.88	0.000166687	rs9682444;rs9311433;rs4974084;rs4521268;rs4513485;rs3212;rs4364202;rs4279134;rs6779394;rs6770112;rs6784111;rs4955410;rs12493001;rs12636030;rs12487580;rs36133651;rs7632267;rs7645551;rs61583136;rs12493284;rs3774799;rs11720964;rs4554002;rs7640903;rs11709788;rs11920251;rs1865741;rs34142492;rs12497569;rs6795772;rs4955431	10
ENSG00000188315	C3orf62	3	49306035	49315342	-1	protein_coding	375341	C3orf62	0.00712466	-1.95031	14	11.88	2.91873e-05	rs9682444;rs9311433;rs4974084;rs4521268;rs4513485;rs3212;rs4364202;rs4279134;rs6779394;rs6770112;rs6784111;rs4955410;rs12493001;rs12636030;rs12487580;rs36133651;rs7632267;rs7645551;rs61583136;rs12493284;rs3774799;rs11720964;rs4554002;rs7640903;rs11709788;rs11920251;rs1865741;rs34142492;rs12497569;rs6795772;rs4955431	10
ENSG00000114316	USP4	3	49315264	49378145	-1	protein_coding	7375	USP4	6.20194e-07	NA	45	9.802	1.32751e-05	rs4521268;rs4513485;rs3212;rs4364202;rs4279134;rs6779394;rs6770112;rs6784111;rs4955410;rs12493001;rs12636030;rs12487580;rs36133651;rs7632267;rs7645551;rs61583136;rs9682444;rs9311433;rs4974084;rs12493284;rs3774799;rs11720964;rs4554002;rs7640903;rs11709788;rs11920251;rs1865741;rs34142492;rs12497569;rs6795772;rs4955431	10
ENSG00000233276	GPX1	3	49394609	49396033	-1	protein_coding	2876	GPX1	0.00693165	-0.616399	14	7.094	0.000122242	rs12493284;rs3774799;rs11720964;rs4554002;rs7640903;rs11709788;rs11920251;rs1865741;rs34142492;rs12497569;rs6795772;rs4955431;rs4974084;rs4521268;rs4513485;rs3212;rs4364202;rs4279134;rs6779394;rs6770112;rs6784111;rs4955410;rs12493001;rs12636030;rs12487580;rs36133651;rs7632267;rs7645551;rs61583136	10
ENSG00000067560	RHOA	3	49396578	49450431	-1	protein_coding	387	RHOA	0.804698	-0.430263	75	16.24	3.54206e-05	rs4974084;rs4521268;rs4513485;rs3212;rs4364202;rs4279134;rs6779394;rs6770112;rs6784111;rs4955410;rs12493001;rs12636030;rs12487580;rs36133651;rs7632267;rs7645551;rs61583136;rs12493284;rs3774799;rs4554002;rs7640903;rs11709788;rs11920251;rs1865741;rs34142492;rs12497569;rs6795772;rs4955431;rs11720964;rs9682444;rs9311433	10
ENSG00000145022	TCTA	3	49449639	49453908	1	protein_coding	6988	TCTA	0.0132648	-0.595941	24	16.24	0.000114845	rs4974084;rs4521268;rs4513485;rs3212;rs4364202;rs4279134;rs6779394;rs6770112;rs6784111;rs4955410;rs12493001;rs12636030;rs12487580;rs36133651;rs7632267;rs7645551;rs61583136;rs12493284;rs3774799;rs4554002;rs7640903;rs11709788;rs11920251;rs1865741;rs34142492;rs12497569;rs6795772;rs4955431;rs11720964;rs9682444;rs9311433	10
ENSG00000145020	AMT	3	49454211	49460186	-1	protein_coding	275	AMT	0.000569475	-0.0226371	25	16.24	0.000114845	rs9682444;rs9311433;rs4974084;rs4521268;rs4513485;rs3212;rs4364202;rs4279134;rs6779394;rs6770112;rs6784111;rs4955410;rs12493001;rs12636030;rs12487580;rs36133651;rs7632267;rs7645551;rs61583136;rs12493284;rs3774799;rs11720964;rs4554002;rs7640903;rs11709788;rs11920251;rs1865741;rs34142492;rs12497569;rs6795772;rs4955431	10
ENSG00000145029	NICN1	3	49460379	49466759	-1	protein_coding	84276	NICN1	0.257246	-1.08729	22	13.86	0.000114845	rs12493284;rs3774799;rs11720964;rs4554002;rs7640903;rs11709788;rs11920251;rs1865741;rs34142492;rs12497569;rs6795772;rs4955431;rs4974084;rs4521268;rs4513485;rs3212;rs4364202;rs4279134;rs6779394;rs6770112;rs6784111;rs4955410;rs12493001;rs12636030;rs12487580;rs36133651;rs7632267;rs7645551;rs61583136	10
ENSG00000173402	DAG1	3	49506146	49573048	1	protein_coding	1605	DAG1	0.940922	-0.838742	80	19.42	0.000141428	rs4974084;rs4521268;rs4513485;rs3212;rs4364202;rs4279134;rs6779394;rs6770112;rs6784111;rs4955410;rs12493001;rs12636030;rs12487580;rs36133651;rs7632267;rs7645551;rs61583136;rs12493284;rs3774799;rs4554002;rs7640903;rs11709788;rs11920251;rs1865741;rs34142492;rs12497569;rs6795772;rs4955431;rs11720964;rs9682444;rs9311433	10
ENSG00000164061	BSN	3	49591922	49708978	1	protein_coding	8927	BSN	1	-1.28511	17	13.05	0.000447553	rs9682444;rs9311433;rs4974084;rs4521268;rs4513485;rs3212;rs4364202;rs4279134;rs6779394;rs6770112;rs6784111;rs4955410;rs12493001;rs12636030;rs12487580;rs36133651;rs7632267;rs7645551;rs61583136;rs12493284;rs3774799;rs1865741;rs34142492;rs12497569;rs6795772;rs4955431;rs11720964;rs4554002;rs7640903;rs11709788;rs11920251	10
ENSG00000183763	TRAIP	3	49866034	49894007	-1	protein_coding	10293	TRAIP	0.125104	-0.132255	7	17.61	0.000204775	rs6800021;rs2526389;rs1046953;rs2188151;rs2518796;rs2518795;rs2624835;rs2624833;rs13059311;rs9858297;rs13067082;rs1046956;rs12637671;rs14321;rs11919418;rs13064381;rs2624839;rs1005678	10
ENSG00000164076	CAMKV	3	49895421	49907655	-1	protein_coding	79012	CAMKV	0.996846	-0.638323	16	18.51	0.000204775	rs6800021;rs2526389;rs1046953;rs2188151;rs2518796;rs2518795;rs2624835;rs2624833;rs13059311;rs9858297;rs13067082;rs1046956;rs12637671;rs14321;rs11919418;rs13064381;rs2624839;rs1005678;rs2624838;rs12632110;rs6807194;rs35137368;rs2236940;rs2236941	10
ENSG00000164078	MST1R	3	49924435	49941299	-1	protein_coding	4486	MST1R	1.69349e-20	-0.377645	20	18.51	0.00264205	rs6800021;rs2526389;rs1046953;rs2188151;rs2624839;rs2518796;rs2518795;rs1005678;rs2624838;rs2624835;rs2624833;rs13059311;rs9858297;rs13067082;rs1046956;rs12632110;rs12637671;rs14321;rs11919418;rs13064381;rs6807194;rs35137368	10
ENSG00000228008	CTD-2330K9.3	3	49941278	49954370	1	protein_coding	NA	NA	NA	NA	19	13.15	NA	rs6800021;rs2526389;rs1046953;rs2188151;rs2624839;rs2518796;rs2518795;rs1005678;rs2624838;rs2624835;rs2624833;rs13059311;rs9858297;rs13067082;rs1046956;rs12632110;rs12637671;rs14321;rs11919418;rs13064381;rs6807194;rs35137368	10
ENSG00000164077	MON1A	3	49946302	49967606	-1	protein_coding	84315	MON1A	0.00636811	-0.629673	26	13.15	0.000460643	rs6800021;rs2526389;rs1046953;rs2188151;rs2624839;rs2518796;rs2518795;rs1005678;rs2624838;rs2624835;rs2624833;rs13059311;rs9858297;rs13067082;rs1046956;rs12632110;rs12637671;rs14321;rs11919418;rs13064381;rs6807194;rs35137368	10
ENSG00000004534	RBM6	3	49977440	50137478	1	protein_coding	10180	RBM6	1	-0.685653	188	17.77	0.000460643	rs6800021;rs2526389;rs1046953;rs2188151;rs2518796;rs2518795;rs2624838;rs2624835;rs2624833;rs13059311;rs9858297;rs13067082;rs1046956;rs12632110;rs12637671;rs14321;rs11919418;rs13064381;rs6807194;rs35137368;rs1005678	10
ENSG00000003756	RBM5	3	50126341	50156454	1	protein_coding	10181	RBM5	0.999999	-0.605889	39	18.47	0.0070335	rs6800021;rs2526389;rs1046953;rs2188151;rs2518796;rs2518795;rs1005678;rs2624835;rs2624833;rs13059311;rs9858297;rs13067082;rs1046956;rs12637671;rs14321;rs11919418;rs13064381;rs2624838;rs12632110;rs6807194;rs35137368	10
ENSG00000001617	SEMA3F	3	50192478	50226508	1	protein_coding	6405	SEMA3F	0.999918	NA	43	19.09	2.15695e-08	rs6800021;rs2526389;rs1046953;rs2188151;rs2624839;rs2624838;rs2518796;rs2518795;rs2624835;rs1005678;rs2624833;rs13059311;rs9858297;rs13067082;rs1046956;rs12632110;rs12637671;rs14321;rs11919418;rs13064381;rs6807194;rs35137368;rs2236940;rs2236941	10
ENSG00000114349	GNAT1	3	50229045	50233949	1	protein_coding	2779	GNAT1	2.50523e-06	-0.274733	20	14.65	2.35825e-06	rs6800021;rs2526389;rs2188151;rs2624839;rs2624838;rs2518796;rs2518795;rs2624835;rs1005678;rs2624833;rs13059311;rs9858297;rs13067082;rs1046956;rs12632110;rs12637671;rs14321;rs11919418;rs13064381;rs6807194;rs35137368;rs2236940;rs2236941;rs1046953	10
ENSG00000114353	GNAI2	3	50263724	50296787	1	protein_coding	2771	GNAI2	0.86116	-0.965006	2	3.571	0.00112475	rs2624838;rs2624835;rs2624833;rs13059311;rs9858297;rs13067082;rs1046956;rs12632110;rs12637671;rs14321;rs11919418;rs13064381;rs6807194;rs35137368;rs2236940;rs2236941	10
ENSG00000179564	LSMEM2	3	50316458	50325545	1	protein_coding	132228	LSMEM2	2.89144e-05	-0.548022	1	1.468	NA	rs35137368	10
ENSG00000214706	IFRD2	3	50325163	50330349	-1	protein_coding	7866	IFRD2	5.5261e-06	-0.616738	1	5.353	NA	rs2624838;rs2624835;rs2624833;rs13059311;rs9858297;rs13067082;rs1046956;rs12632110;rs12637671;rs14321;rs11919418;rs13064381;rs6807194;rs35137368;rs2236940;rs2236941	10
ENSG00000186792	HYAL3	3	50330262	50336899	-1	protein_coding	8372	HYAL3	1.52466e-05	-0.35315	1	5.353	NA	rs2624838;rs2624835;rs2624833;rs13059311;rs9858297;rs13067082;rs1046956;rs12632110;rs12637671;rs14321;rs11919418;rs13064381;rs6807194;rs35137368;rs2236940;rs2236941	10
ENSG00000243477	NAT6	3	50333833	50336852	-1	protein_coding	24142	NAT6	0.402945	-0.113189	1	5.353	NA	rs2624838;rs2624835;rs2624833;rs13059311;rs9858297;rs13067082;rs1046956;rs12632110;rs12637671;rs14321;rs11919418;rs13064381;rs6807194;rs35137368;rs2236940;rs2236941	10
ENSG00000114378	HYAL1	3	50337320	50349812	-1	protein_coding	3373	HYAL1	0.00553671	0.476164	1	5.353	NA	rs2624838;rs2624835;rs2624833;rs13059311;rs9858297;rs13067082;rs1046956;rs12632110;rs12637671;rs14321;rs11919418;rs13064381;rs6807194;rs35137368;rs2236940;rs2236941	10
ENSG00000114395	CYB561D2	3	50388126	50395891	1	protein_coding	11068	CYB561D2	0.0147105	-0.298456	1	1.163	NA	rs2624838;rs2624835;rs2624833;rs13059311;rs9858297;rs13067082;rs1046956;rs12632110;rs12637671;rs14321;rs11919418;rs13064381;rs6807194;rs35137368;rs2236940;rs2236941	10
ENSG00000272104	XXcos-LUCA11.5	3	50388323	50405354	1	protein_coding	NA	NA	NA	NA	1	1.163	NA	rs2624838;rs2624835;rs2624833;rs13059311;rs9858297;rs13067082;rs1046956;rs12632110;rs12637671;rs14321;rs11919418;rs13064381;rs6807194;rs35137368;rs2236940;rs2236941	10
ENSG00000126062	TMEM115	3	50392180	50397041	-1	protein_coding	11070	TMEM115	0.876895	-0.780372	1	1.163	NA	rs2624838;rs2624835;rs2624833;rs13059311;rs9858297;rs13067082;rs1046956;rs12632110;rs12637671;rs14321;rs11919418;rs13064381;rs6807194;rs35137368;rs2236940;rs2236941	10
ENSG00000007402	CACNA2D2	3	50400233	50541675	-1	protein_coding	9254	CACNA2D2	0.999693	NA	1	1.163	NA	rs2624838;rs2624835;rs2624833;rs13059311;rs9858297;rs13067082;rs1046956;rs12632110;rs12637671;rs14321;rs11919418;rs13064381;rs6807194;rs35137368;rs2236940;rs2236941	10
ENSG00000175161	CADM2	3	85008132	86123579	1	protein_coding	253559	CADM2	0.984669	0.117806	890	20.6	6.63827e-08	rs2163971;rs11921010;rs10511087;rs1368742;rs12637798;rs12638482;rs62250685;rs11918899;rs1549979;rs4856569;rs6808400;rs6780968;rs62250687;rs60311538;rs7636243;rs7650284;rs7638953;rs35894540;rs2326309;rs2326310;rs1865250;rs1433708;rs7609594;rs35827242;rs2196099;rs2217720;rs9863488;rs11929525;rs1821351;rs12637461;rs1865252;rs1865251;rs1897699;rs2082556;rs7627044;rs4856572;rs11922956;rs993137;rs993136;rs6762695;rs993716;rs2117153;rs1433714;rs4856573;rs62250711;rs6774985;rs6762267;rs62250712;rs62250713;rs62250714;rs62250715;rs2875907;rs1368750;rs1155666;rs2069123;rs11127893;rs67336646;rs12637791;rs7621381;rs1542248;rs7614148;rs62250719;rs10511085;rs17515196;rs1813696;rs2077839;rs7647981;rs67416405;rs11127895;rs11127896;rs57755423;rs1551043;rs1551044;rs7614552;rs10433525;rs10433499;rs7618124;rs7618429;rs6549030;rs62250750;rs12638798;rs4637303;rs1449391;rs62250754;rs11127897;rs6804845;rs62250758;rs17455991;rs1375560;rs1992967;rs17515586;rs10511083;rs6764988;rs1868532;rs1449393;rs1449394;rs4856579;rs4856580;rs58828944;rs62252462;rs62252463;rs62252464;rs62252465;rs62252466;rs62252467;rs1470635;rs1470636;rs7427346;rs35738543;rs17456263;rs35701422;rs12491722;rs59967234;rs59225869;rs60427790;rs56778912;rs66505109;rs56777875;rs4856581;rs4856583;rs1449389;rs57671246;rs1449390;rs10511078;rs55939743;rs62252495;rs62252496;rs62252497;rs56187922;rs12633657;rs4856584;rs17516256;rs11923525;rs35608699;rs77657121;rs17516284;rs62252503;rs62252505;rs113351222;rs62252506;rs62252507;rs62252508;rs62252509;rs17456763;rs17516346;rs67018424;rs17456820;rs10511076;rs10511075;rs58919842;rs59491876;rs59770976;rs56779213;rs17516470;rs57756567;rs17516504;rs62252512;rs66625173;rs17516580;rs17457050;rs67544605;rs17516683;rs66781790;rs17457189;rs17457217;rs2167047;rs2122235;rs62252513;rs17516857;rs11127898;rs35438712;rs17457377;rs62252516;rs17457426;rs17457454;rs62252518;rs62252519;rs6766493;rs6779501;rs4856271;rs61586601;rs17517080;rs17517121;rs17517142;rs17457642;rs17457669;rs17517238;rs66922686;rs7620313;rs1900918;rs6790090;rs6777456;rs6777458;rs17517273;rs6780346;rs6804626;rs6807666;rs11127899;rs11127900;rs10865610;rs1551045;rs1463203;rs1463204;rs1551046;rs1551047;rs1551048;rs6765991;rs1463205;rs4502590;rs1463206;rs1463207;rs4603966;rs62253964;rs62253965;rs2326319;rs4856585;rs4856273;rs6792295;rs6549033;rs6549035;rs62253966;rs4301022;rs62253967;rs62253968;rs17458504;rs62253969;rs17518082;rs17458574;rs6783137;rs6783138;rs17458609;rs1449405;rs1449406;rs1449407;rs6549036;rs6549037;rs62253970;rs62253971;rs1449408;rs2029132;rs2029133;rs1449410;rs2029134;rs7618494;rs7640828;rs62250463;rs1375544;rs1375545;rs1375546;rs72615726;rs17518584;rs67584463;rs66631011;rs68049270;rs73133799;rs73133800;rs67568006;rs62250465;rs6549039;rs6549040;rs4856274;rs4856277;rs67277278;rs4543024;rs68028504;rs4441668;rs1449370;rs66499081;rs1449371;rs66544515;rs7653790;rs724304;rs1449372;rs1449373;rs1449374;rs1449375;rs2167043;rs2167044;rs59073108;rs62250467;rs17459563;rs1449378;rs1449379;rs1530738;rs1530739;rs1530740;rs17519241;rs62250468;rs17519262;rs60541362;rs2167045;rs2122233;rs2122234;rs4856588;rs4856589;rs1900914;rs1449380;rs1449381;rs1449382;rs4856590;rs17459906;rs62250472;rs4856593;rs1900915;rs2326320;rs1375551;rs1449383;rs1449384;rs1449385;rs56031423;rs17023019;rs67999244;rs62250489;rs62250490;rs7617306;rs7629091;rs10511081;rs62250491;rs62250492;rs17519948;rs1597315;rs6801823;rs17460541;rs1375555;rs1375554;rs1449386;rs59211082;rs12639564;rs61316596;rs57276248;rs7616458;rs17023032;rs12494446;rs58889493;rs17460701;rs6788098;rs6790699;rs4856596;rs6766690;rs12638040;rs67904150;rs7617323;rs7617356;rs62250500;rs6762535;rs6762733;rs6549041;rs6549042;rs6772956;rs6549043;rs6549044;rs62250501;rs62250503;rs1375557;rs1375558;rs7634761;rs4508796;rs6794866;rs67955391;rs68001049;rs11919099;rs1375566;rs1375565;rs2029130;rs62250540;rs1947221;rs62263910;rs62263912;rs956281;rs4856598;rs34495106;rs10433500;rs726610;rs12629607;rs7652683;rs7652808;rs1551042;rs1972994;rs62250537;rs6782190;rs10865611;rs12054328;rs2044725;rs2044723;rs1900916;rs1449402;rs1449401;rs10511073;rs1375564;rs4856600;rs12637027;rs7632056;rs1449400;rs62263915;rs6549045;rs6779752;rs6799195;rs62263916;rs62263917;rs62263918;rs67391933;rs17521052;rs11923343;rs9816536;rs7627780;rs6549046;rs9826759;rs9831610;rs62263913;rs62263914;rs73141547;rs1375561;rs1449398;rs11928368;rs55686445;rs66568921;rs62263923;rs62263929;rs9841044;rs67219198;rs62261667;rs12493563;rs12493621;rs9824301;rs9866968;rs35623690;rs11915747	12
ENSG00000185565	LSAMP	3	115521235	117716095	-1	protein_coding	4045	LSAMP	0.946284	NA	18	16.88	6.85962e-06	rs4688050	13
ENSG00000065534	MYLK	3	123328896	123603178	-1	protein_coding	4638	MYLK	9.3792e-06	0.303166	25	14.66	6.33831e-05	rs34067381	14
ENSG00000175455	CCDC14	3	123616152	123680564	-1	protein_coding	64770	CCDC14	3.40559e-07	0.113888	52	14.66	6.33831e-05	rs34067381	14
ENSG00000065371	ROPN1	3	123687368	123711025	-1	protein_coding	54763	ROPN1	0.00818535	-0.715621	14	9.294	0.000317035	rs34067381	14
ENSG00000073711	PPP2R3A	3	135684515	135866733	1	protein_coding	5523	PPP2R3A	0.920488	-0.863679	144	19.34	2.5098e-11	rs9852406;rs56308637;rs28875187;rs1403767;rs73230099;rs1052620;rs9867325;rs9840500;rs61791757;rs6779146;rs61789561;rs1154988;rs645040;rs687339;rs511154;rs1153871;rs61789601;rs895893;rs684773;rs534944;rs1278719;rs523118;rs3755636;rs548288;rs632016;rs866782;rs606725;rs4678428;rs576771;rs665200;rs7628146;rs7653249;rs1279840;rs17252498;rs1711171;rs1618069;rs1291921;rs483465;rs610860;rs696517;rs696516;rs1145101;rs667920;rs571513;rs33999043;rs655720;rs698270;rs1145106;rs1964675;rs28478252;rs2655008;rs6779727;rs7644541;rs6789488;rs9867368;rs11715257;rs9861150;rs6439640;rs9854084;rs1394092;rs12637102;rs12489577;rs699165;rs711976;rs1070230;rs1070232;rs833752;rs4678433;rs7621025;rs6439646;rs6794351;rs12635723;rs12630999;rs4452981;rs1471740;rs1017881;rs4456810	15
ENSG00000174579	MSL2	3	135867764	135916083	-1	protein_coding	55167	MSL2	0.889664	-1.74205	39	22.4	4.17082e-10	rs9852406;rs56308637;rs28875187;rs1403767;rs73230099;rs1052620;rs9867325;rs9840500;rs61791757;rs6779146;rs61789561;rs1154988;rs645040;rs687339;rs511154;rs1153871;rs61789601;rs895893;rs684773;rs534944;rs1278719;rs523118;rs3755636;rs548288;rs632016;rs866782;rs606725;rs4678428;rs576771;rs665200;rs7628146;rs7653249;rs1279840;rs17252498;rs1711171;rs1618069;rs1291921;rs483465;rs610860;rs696517;rs696516;rs1145101;rs667920;rs571513;rs33999043;rs655720;rs698270;rs1145106;rs1964675;rs28478252;rs2655008;rs6779727;rs7644541;rs6789488;rs9867368;rs11715257;rs9861150;rs6439640;rs9854084;rs1394092;rs12637102;rs12489577;rs699165;rs711976;rs1070230;rs1070232;rs833752;rs4678433;rs7621025;rs6439646;rs6794351;rs12635723;rs12630999;rs4452981;rs1471740;rs1017881;rs4456810	15
ENSG00000114054	PCCB	3	135969148	136056738	1	protein_coding	5096	PCCB	0.000735839	-0.38516	77	12.17	5.85097e-10	rs61791757;rs6779146;rs61789561;rs1154988;rs645040;rs687339;rs511154;rs1153871;rs61789601;rs895893;rs684773;rs534944;rs1278719;rs523118;rs3755636;rs548288;rs632016;rs866782;rs606725;rs4678428;rs576771;rs665200;rs7628146;rs7653249;rs1279840;rs17252498;rs1711171;rs1618069;rs1291921;rs483465;rs610860;rs696517;rs696516;rs1145101;rs667920;rs571513;rs33999043;rs655720;rs698270;rs1145106;rs1964675;rs28478252;rs2655008;rs6779727;rs7644541;rs6789488;rs9867368;rs11715257;rs9861150;rs6439640;rs9854084;rs1394092;rs12637102;rs12489577;rs699165;rs711976;rs1070230;rs1070232;rs833752;rs4678433;rs7621025;rs6439646;rs6794351;rs12635723;rs12630999;rs4452981;rs1471740;rs1017881;rs4456810;rs9852406;rs56308637;rs28875187;rs1403767;rs73230099;rs1052620;rs9867325;rs9840500	15
ENSG00000118007	STAG1	3	136055077	136471220	-1	protein_coding	10274	STAG1	1	-0.647638	329	16.64	4.70852e-10	rs61791757;rs6779146;rs61789561;rs1154988;rs645040;rs687339;rs511154;rs1153871;rs61789601;rs895893;rs684773;rs534944;rs1278719;rs523118;rs3755636;rs548288;rs632016;rs866782;rs606725;rs4678428;rs576771;rs665200;rs7628146;rs7653249;rs1279840;rs17252498;rs1711171;rs1618069;rs1291921;rs483465;rs610860;rs696517;rs696516;rs1145101;rs667920;rs571513;rs33999043;rs655720;rs698270;rs1145106;rs1964675;rs28478252;rs2655008;rs6779727;rs7644541;rs6789488;rs9867368;rs11715257;rs9861150;rs6439640;rs9854084;rs1394092;rs12637102;rs12489577;rs699165;rs711976;rs1070230;rs1070232;rs833752;rs4678433;rs7621025;rs6439646;rs6794351;rs12635723;rs12630999;rs4452981;rs1471740;rs1017881;rs4456810;rs9852406;rs56308637;rs28875187;rs1403767;rs73230099;rs1052620;rs9867325;rs9840500	15
ENSG00000168917	SLC35G2	3	136537489	136574734	1	protein_coding	80723	SLC35G2	0.0663953	-0.300343	20	16.5	5.96014e-10	rs73230099;rs1052620;rs9867325;rs9840500;rs9852406;rs56308637;rs28875187;rs1403767;rs61789561;rs1154988;rs645040;rs687339;rs511154;rs1153871;rs61789601;rs895893;rs684773;rs534944;rs1278719;rs523118;rs3755636;rs866782;rs17252498;rs1291921;rs610860;rs696517;rs696516;rs655720;rs1145106;rs1964675;rs28478252;rs2655008;rs9867368;rs11715257;rs9861150;rs9854084;rs1394092;rs12489577;rs1070230;rs1070232;rs833752;rs4678433;rs7621025;rs6439646;rs6794351;rs12635723;rs12630999;rs4452981;rs1471740;rs4456810;rs1145101;rs667920;rs571513;rs33999043;rs698270;rs6779727;rs7644541;rs6439640;rs12637102;rs699165;rs711976	15
ENSG00000158092	NCK1	3	136581050	136668665	1	protein_coding	4690	NCK1	0.00103503	-0.568989	24	16.5	8.85042e-10	rs9852406;rs56308637;rs28875187;rs1403767;rs73230099;rs1052620;rs9867325;rs9840500;rs61789561;rs1154988;rs645040;rs687339;rs511154;rs1153871;rs61789601;rs895893;rs684773;rs534944;rs1278719;rs523118;rs3755636;rs866782;rs17252498;rs1291921;rs610860;rs696517;rs696516;rs655720;rs1145106;rs1964675;rs28478252;rs2655008;rs9867368;rs11715257;rs9861150;rs9854084;rs1394092;rs12489577;rs1070230;rs1070232;rs833752;rs4678433;rs7621025;rs6439646;rs6794351;rs12635723;rs12630999;rs4452981;rs1471740;rs4456810;rs1145101;rs667920;rs571513;rs33999043;rs698270;rs6779727;rs7644541;rs6439640;rs12637102;rs699165;rs711976	15
ENSG00000174564	IL20RB	3	136665072	136729927	1	protein_coding	53833	IL20RB	0.000354183	0.165775	3	7.133	6.43199e-05	rs1403767;rs73230099;rs1052620;rs9867325;rs9840500;rs61789561;rs1154988;rs645040;rs687339;rs511154;rs1153871;rs895893;rs684773;rs534944;rs1278719;rs523118;rs3755636;rs866782;rs17252498;rs1291921;rs610860;rs696517;rs696516;rs655720;rs1145106;rs1964675;rs28478252;rs2655008;rs9867368;rs11715257;rs9861150;rs9854084;rs1394092;rs12489577;rs1070230;rs1070232;rs833752;rs4678433;rs7621025;rs6439646;rs6794351;rs12635723;rs12630999;rs4452981;rs1471740;rs4456810	15
ENSG00000158186	MRAS	3	138066539	138124375	1	protein_coding	22808	MRAS	0.859947	-0.413634	10	7.011	0.000331519	rs7609893;rs1109088	16
ENSG00000158220	ESYT3	3	138153428	138200528	1	protein_coding	83850	ESYT3	2.43267e-11	-0.947164	22	22.4	1.96755e-05	rs7609893;rs1109088	16
ENSG00000114107	CEP70	3	138213186	138313380	-1	protein_coding	80321	CEP70	5.95204e-11	-0.571935	123	13.84	0.00621453	rs7609893;rs1109088	16
ENSG00000158234	FAIM	3	138327448	138352218	1	protein_coding	55179	FAIM	0.0681172	-0.930131	36	12.67	0.00217232	rs7609893;rs1109088	16
ENSG00000075711	DLG1	3	196769431	197026171	-1	protein_coding	1739	DLG1	0.998742	-0.290719	95	18.92	2.37639e-06	rs338217;rs338222;rs395572	17
ENSG00000184305	CCSER1	4	91048686	92523064	1	protein_coding	401145	CCSER1	0.211351	0.195161	191	12.35	8.87092e-06	rs7693414;rs7671307	18
ENSG00000005108	THSD7A	7	11409984	11871824	-1	protein_coding	221981	THSD7A	0.999281	-0.67517	21	23.8	2.84928e-05	rs17164600;rs7803385;rs12055997;rs7807369;rs11979605;rs118134876	22
ENSG00000158321	AUTS2	7	69063905	70258054	1	protein_coding	26053	AUTS2	0.996187	-0.774736	331	19.56	7.16394e-06	rs6960938;rs10242297;rs60417126;rs56134694;rs10261510;rs59342262;rs55901635;rs10241446;rs28524600;rs7357113;rs10256311;rs12334231;rs12334234;rs7787342;rs73155227;rs17140663;rs10215282;rs11972124;rs11972857;rs11764821;rs62454937;rs62454938;rs55693719;rs10238487;rs7797529;rs7798800;rs7798996;rs11764559;rs9886324;rs7797273;rs61171607;rs56107513;rs73175903;rs73175910;rs118084667;rs73175914;rs73175915;rs7795355;rs73175921;rs143039974;rs11767563;rs6946732;rs73175928;rs73175930	23
ENSG00000187416	LHFPL3	7	103969104	104549001	1	protein_coding	375612	LHFPL3	0.795069	NA	9	11.21	0.000805458	rs113905912;rs56016333;rs13237211	24
ENSG00000005483	KMT2E	7	104654626	104754808	1	protein_coding	55904	KMT2E	1	-0.608756	37	22.3	8.32788e-05	rs113905912;rs56016333;rs4727614;rs6955349;rs7776707;rs10238507;rs10266871;rs6943183;rs2299308;rs3779210;rs4730072;rs10281886;rs3801285;rs2240463;rs10281422;rs41562;rs917114;rs7801804;rs7811681;rs6466055;rs6466056;rs12705304;rs2057883;rs2057884;rs9649275	24
ENSG00000135250	SRPK2	7	104751151	105039755	-1	protein_coding	6733	SRPK2	0.997504	-0.650865	301	15.83	2.72121e-05	rs4727614;rs6955349;rs7776707;rs10238507;rs10266871;rs6943183;rs2299308;rs3779210;rs4730072;rs10281886;rs3801285;rs2240463;rs10281422;rs41562;rs917114;rs7801804;rs7811681;rs6466055;rs6466056;rs12705304;rs2057883;rs2057884;rs9649275;rs113905912;rs56016333;rs13237211	24
ENSG00000172728	FUT10	8	33228342	33330940	-1	protein_coding	84750	FUT10	3.07919e-07	-0.0779878	1	1.753	NA	rs75836205	25
ENSG00000133874	RNF122	8	33405273	33424643	-1	protein_coding	79845	RNF122	0.0763863	1.16968	1	4.689	NA	rs75836205;rs6990255;rs118041269;rs117396993;rs80318442;rs74427054	25
ENSG00000133878	DUSP26	8	33448856	33457624	-1	protein_coding	78986	DUSP26	0.00391477	-0.465431	1	3.25	NA	rs146649743	25
ENSG00000156687	UNC5D	8	35092975	35654068	1	protein_coding	137970	UNC5D	0.849202	NA	1	6.735	NA	rs118041269;rs117396993;rs80318442;rs74427054;rs76013678	25
ENSG00000164989	CCDC171	9	15552895	16061661	1	protein_coding	203238	CCDC171	NA	0.21605	884	21.6	9.67976e-07	rs2457637;rs4740614;rs7873152;rs6474930;rs2821545;rs9407624;rs7875367;rs276453;rs276449;rs276447;rs276444;rs2457265;rs11792937;rs1848582;rs7042475;rs10810419;rs7031365;rs10962106;rs13301516;rs7851056;rs10123042;rs7046351;rs7030846;rs7034484;rs10810424;rs6474946;rs10118359;rs10121591;rs10810426;rs1355171;rs7035863;rs10810427;rs10121393;rs28403566;rs954663;rs954664;rs10962118;rs10756691;rs35057009;rs12352779;rs10810429;rs7037662;rs7037908;rs62573118;rs10962121;rs28785887;rs10810430;rs12004358;rs10962123;rs11793900;rs6474951;rs10119975;rs28410434;rs7036285;rs6474952;rs36086644;rs2175080;rs12349323;rs10962125;rs10962126;rs1396706;rs7028999;rs7860869;rs12377371;rs10810438;rs7860024;rs12341679;rs7467156;rs7467207;rs6474962;rs6474963;rs6474964;rs6474965;rs7025420;rs36013000;rs7034781;rs10810440;rs62571268;rs1355173;rs7869624;rs6474967;rs7872912;rs7036775;rs1341734;rs2096121;rs7019143;rs7019323;rs7019851;rs10962147;rs13283620;rs58517712;rs7018872;rs10962152;rs1539171;rs1970497;rs10962153;rs12378499;rs13287834;rs10810446;rs2185663;rs7861802;rs2382540;rs1539172;rs1539173;rs1341736;rs11521158;rs11515218;rs56401042;rs1341737;rs1341738;rs7866894;rs10962169;rs9406534;rs13296360;rs4146293;rs7849380;rs7866641;rs10962170;rs10962171;rs9406535;rs9407645;rs7857495;rs7871232;rs7857601;rs2382553;rs7468344;rs7470881;rs9406536;rs9406537;rs76680143;rs9406539;rs7019205;rs9406540;rs9407647;rs1572978;rs1009468;rs9407648;rs9407649;rs7032457;rs7047045;rs7032634;rs9406541;rs9407650;rs9407651;rs9407652;rs9406542;rs7024440;rs2185665;rs2153725;rs2153726;rs9407653;rs9407654;rs2153727;rs7857126;rs7853744;rs9407655;rs9407656;rs9298738;rs9298739;rs9407658;rs9298740;rs9298741	26
ENSG00000188938	FAM120AOS	9	96208776	96215874	-1	protein_coding	158293	FAM120AOS	0.514391	0.00743144	19	10.73	0.000393593	rs10821140;rs10992756;rs10992757;rs4743924;rs4744247;rs1556416;rs2150749;rs4744249;rs10992759;rs10512223;rs10821141;rs2297376;rs10821142;rs10821143;rs16909199;rs10821145;rs1412050;rs10821146;rs10821147;rs4744250;rs4744251;rs4744252;rs882851;rs10992768;rs4744253;rs2183760;rs4743928;rs10992770;rs10761231;rs10821148;rs12377707;rs13285064;rs4744254;rs10992772;rs10821151;rs11790449;rs10739950;rs10761232;rs10761233;rs10821152;rs4307405;rs3813388;rs3813387;rs10821153;rs34883241;rs36016074;rs12380167;rs10821154;rs10992779;rs10992780;rs10821157;rs10821158;rs10992781;rs10761235;rs564;rs10992790;rs10761238;rs10992792;rs10821168;rs10992769	28
ENSG00000048828	FAM120A	9	96214004	96328397	1	protein_coding	23196	FAM120A	0.999907	-0.298117	133	18.33	3.73229e-05	rs10821140;rs10992756;rs10992757;rs4743924;rs4744247;rs1556416;rs2150749;rs4744249;rs10992759;rs10512223;rs10821141;rs2297376;rs10821142;rs10821143;rs16909199;rs10821145;rs1412050;rs10821146;rs10821147;rs4744250;rs4744251;rs4744252;rs882851;rs10992768;rs4744253;rs2183760;rs4743928;rs10992770;rs10761231;rs10821148;rs12377707;rs13285064;rs4744254;rs10992772;rs10821151;rs11790449;rs10739950;rs10761232;rs10761233;rs10821152;rs4307405;rs3813388;rs3813387;rs10821153;rs34883241;rs36016074;rs12380167;rs10821154;rs10992779;rs10992780;rs10821157;rs10821158;rs10992781;rs10761235;rs564;rs10992790;rs10761238;rs10992792;rs10821168;rs10992769	28
ENSG00000197724	PHF2	9	96338689	96441869	1	protein_coding	5253	PHF2	0.994132	0.745198	145	11.57	2.19689e-05	rs10821140;rs10992756;rs10992757;rs4743924;rs4744247;rs1556416;rs2150749;rs4744249;rs10992759;rs10512223;rs10821141;rs2297376;rs10821142;rs10821143;rs16909199;rs10821145;rs1412050;rs10821146;rs10821147;rs4744250;rs4744251;rs4744252;rs882851;rs10992768;rs10992769;rs4744253;rs2183760;rs4743928;rs10992770;rs10761231;rs10821148;rs12377707;rs13285064;rs4744254;rs10992772;rs10821151;rs11790449;rs10739950;rs10761232;rs10761233;rs10821152;rs4307405;rs3813388;rs3813387;rs10821153;rs34883241;rs36016074;rs12380167;rs10821154;rs10992779;rs10992780;rs10821157;rs10821158;rs10992781;rs10761235;rs564;rs10992790;rs10761238;rs10992792;rs10821168	28
ENSG00000156395	SORCS3	10	106400859	107024993	1	protein_coding	22986	SORCS3	0.325134	0.170375	395	20.1	1.03405e-06	rs4350297;rs61867284;rs74317294;rs17766570;rs11594644;rs61867285;rs79883993;rs61867287;rs17185757;rs11593333;rs11593349;rs61867290;rs113316302;rs11596241;rs11596250;rs17186548;rs11599313;rs2451483;rs2496011;rs76105184;rs80119540;rs2451468;rs79910196;rs77201367;rs2491380;rs2451493;rs78443007;rs7904927;rs7901771;rs6584638;rs6584642;rs59923784;rs57709811;rs59822520;rs73342180;rs57695054;rs7073896;rs7078084;rs7083880;rs11812127;rs59262096;rs7088485;rs58578339;rs7090127;rs150220347;rs7082914;rs59715667;rs73351631;rs73351633;rs73351634;rs60083048;rs73351635;rs73351636;rs73351639;rs73351644;rs73351645;rs73351648;rs73351649;rs73351650;rs78161238;rs73351651;rs73334023;rs76828960;rs73334025;rs73334026;rs73334027;rs80126900;rs73334028;rs113602308;rs73334032;rs73334034;rs73334037;rs73334042;rs61372005;rs73334043;rs73334045;rs73334048;rs73334050;rs73334052;rs73334054;rs73334057;rs73334060;rs73334065;rs73334066;rs73334068;rs73334069;rs73334073;rs73334074;rs1997066;rs1997065;rs1997064;rs73335942	30
ENSG00000086827	ZW10	11	113603909	113644533	-1	protein_coding	9183	ZW10	0.0472629	-0.861239	1	0.571	0.0019016	rs12289874	32
ENSG00000228607	CLDN25	11	113650469	113651222	1	protein_coding	644672	CLDN25	2.36412e-09	-0.159951	1	0.571	0.0019016	rs12289874	32
ENSG00000048028	USP28	11	113668596	113746292	-1	protein_coding	57646	USP28	0.0316575	0.869552	6	7.004	6.84017e-05	rs12289874	32
ENSG00000149305	HTR3B	11	113775399	113817287	1	protein_coding	9177	HTR3B	6.14953e-07	0.319178	7	20.7	0.000138397	rs12289874	32
ENSG00000181418	DDN	12	49388932	49393092	-1	protein_coding	23109	DDN	0.98668	-0.593068	7	10.27	3.22741e-05	rs10783299;rs2293445;rs10875908;rs1138908;rs10783300;rs2117029;rs2293446;rs10875913;rs11168827;rs3782357;rs10875915;rs10783301;rs2241726;rs11168839	33
ENSG00000181929	PRKAG1	12	49396057	49412980	-1	protein_coding	5571	PRKAG1	0.00163709	-0.361118	20	18.98	3.22741e-05	rs10783299;rs2293445;rs10875908;rs1138908;rs10783300;rs2117029;rs2293446;rs10875913;rs11168827;rs3782357;rs10875915;rs10783301;rs2241726;rs11168839	33
ENSG00000167548	KMT2D	12	49412758	49453557	-1	protein_coding	8085	KMT2D	1	-1.38904	31	18.98	3.3759e-05	rs10783299;rs2293445;rs10875908;rs1138908;rs10783300;rs2117029;rs2293446;rs10875913;rs11168827;rs3782357;rs10875915;rs10783301;rs2241726;rs11168839	33
ENSG00000167550	RHEBL1	12	49458468	49463808	-1	protein_coding	121268	RHEBL1	3.29299e-06	-0.739692	16	10.56	4.86243e-05	rs10783299;rs2293445;rs10875908;rs1138908;rs10783300;rs2117029;rs2293446;rs10875913;rs11168827;rs3782357;rs10875915;rs10783301;rs2241726;rs11168839	33
ENSG00000139549	DHH	12	49483204	49488602	-1	protein_coding	50846	DHH	0.259714	-0.226342	7	3.455	0.000148696	rs10783299;rs2293445;rs10875908;rs1138908;rs10783300;rs2117029;rs2293446;rs10875913;rs11168827;rs3782357;rs10875915;rs10783301;rs2241726;rs11168839	33
ENSG00000150967	ABCB9	12	123405498	123466196	-1	protein_coding	23457	ABCB9	0.00290111	NA	15	16.51	0.000582599	rs1727295;rs1626703	34
ENSG00000111325	OGFOD2	12	123459127	123464590	1	protein_coding	79676	OGFOD2	3.80506e-07	-0.495076	14	16.51	0.000582599	rs1727295;rs1626703	34
ENSG00000182196	ARL6IP4	12	123464607	123467456	1	protein_coding	51329	ARL6IP4	0.0112342	-0.527874	13	16.51	0.000428405	rs1727295;rs1626703	34
ENSG00000090975	PITPNM2	12	123468027	123634562	-1	protein_coding	57605	PITPNM2	0.999994	-0.297419	100	16.51	8.17138e-05	rs1727295;rs1626703	34
ENSG00000051825	MPHOSPH9	12	123636867	123728561	-1	protein_coding	10198	MPHOSPH9	0.000759987	-0.131484	215	17.2	5.666e-05	rs1727295;rs1626703	34
ENSG00000130921	C12orf65	12	123717463	123742506	1	protein_coding	91574	C12orf65	0.172329	0.226571	92	17.2	5.666e-05	rs1727295;rs1626703	34
ENSG00000111328	CDK2AP1	12	123745528	123756881	-1	protein_coding	8099	CDK2AP1	0.742361	NA	38	14.16	0.000167876	rs1727295;rs1626703	34
ENSG00000139697	SBNO1	12	123773656	123849390	-1	protein_coding	55206	SBNO1	1	-1.46751	64	22.9	0.000354145	rs1727295;rs1626703	34
ENSG00000183955	SETD8	12	123868320	123893905	1	protein_coding	387893	SETD8	0.945359	0.950256	38	14.37	0.000143676	rs1727295;rs1626703	34
ENSG00000150977	RILPL2	12	123899936	123921264	-1	protein_coding	196383	RILPL2	0.0608722	-0.185559	27	14.37	NA	rs1727295;rs1626703	34
ENSG00000139971	C14orf37	14	58466453	58764857	-1	protein_coding	145407	C14orf37	8.27236e-05	2.43097	129	17.81	5.27665e-05	rs6573194;rs12892257;rs10151752;rs7147757;rs28637941;rs2145598;rs58231973;rs10137475;rs1051860;rs1051861;rs28398380;rs1957944;rs2147609;rs2348075	35
ENSG00000131966	ACTR10	14	58666798	58701750	1	protein_coding	55860	ACTR10	0.00473624	NA	40	13.26	0.00128985	rs6573194;rs12892257;rs10151752;rs7147757;rs28637941;rs2145598;rs58231973;rs10137475;rs1051860;rs1051861;rs28398380;rs1957944;rs2147609;rs2348075	35
ENSG00000100567	PSMA3	14	58711549	58738730	1	protein_coding	5684	PSMA3	0.990282	-0.459951	40	11	9.7463e-05	rs6573194;rs12892257;rs10151752;rs7147757;rs28637941;rs2145598;rs58231973;rs10137475;rs1051860;rs1051861;rs28398380;rs1957944;rs2147609;rs2348075	35
ENSG00000268466	AL132989.1	14	58754751	58755865	1	protein_coding	NA	NA	NA	NA	26	7.57	5.27665e-05	rs6573194;rs12892257;rs10151752;rs7147757;rs28637941;rs2145598;rs58231973;rs10137475;rs1051860;rs1051861;rs28398380;rs1957944;rs2147609;rs2348075	35
ENSG00000032219	ARID4A	14	58765103	58840605	1	protein_coding	5926	ARID4A	0.999999	-1.45954	88	19.94	3.91727e-05	rs6573194;rs12892257;rs10151752;rs7147757;rs28637941;rs2145598;rs58231973;rs10137475;rs1051860;rs1051861;rs28398380;rs1957944;rs2147609;rs2348075	35
ENSG00000196860	TOMM20L	14	58862634	58875419	1	protein_coding	387990	TOMM20L	0.000787655	NA	4	7.395	0.000111591	rs6573194;rs12892257;rs10151752;rs7147757;rs28637941;rs2145598;rs58231973;rs10137475;rs1051860;rs1051861;rs28398380;rs1957944;rs2147609;rs2348075	35
ENSG00000100575	TIMM9	14	58875212	58894332	-1	protein_coding	26520	TIMM9	0.437846	-0.42896	1	8.624	NA	rs28398380;rs1957944;rs2147609;rs2348075	35
ENSG00000100578	KIAA0586	14	58894103	59015216	1	protein_coding	9786	KIAA0586	1.44868e-12	-0.513924	1	8.624	NA	rs28398380;rs1957944;rs2147609;rs2348075	35
ENSG00000166923	GREM1	15	33010175	33026870	1	protein_coding	26585	GREM1	0.711099	1.72614	2	6.582	0.000200046	rs75406947;rs75606001;rs8031239;rs79070500	37
ENSG00000248905	FMN1	15	33057747	33486897	-1	protein_coding	342184	FMN1	1.72654e-13	12.2782	14	12.91	2.28464e-05	rs75406947;rs75606001;rs8031239;rs79070500	37
ENSG00000137871	ZNF280D	15	56922379	57210769	-1	protein_coding	54816	ZNF280D	0.820128	-0.120447	145	15.08	0.000835369	rs2733170;rs2920264;rs2470079;rs2585088;rs1820995;rs2435907;rs2951901;rs2957574;rs2470082;rs2920265;rs2951906;rs2439918;rs2962992;rs2464429;rs2962990;rs2703580;rs2703577;rs12900874	38
ENSG00000140262	TCF12	15	57210821	57591479	1	protein_coding	6938	TCF12	0.9739	-0.962373	472	18.6	7.23156e-06	rs2733170;rs2920264;rs2470079;rs2585088;rs1820995;rs2435907;rs2951901;rs2957574;rs2470082;rs2920265;rs2951906;rs2439918;rs2962992;rs2464429;rs2962990;rs2703580;rs2703577;rs12900874	38
ENSG00000136379	ABHD17C	15	80972025	81047962	1	protein_coding	58489	ABHD17C	0.840829	0.10123	63	10.21	1.39827e-05	rs79348488;rs60567504;rs10851939;rs10851940;rs11072938;rs12900485;rs12708529;rs13380029;rs7177476;rs13380392;rs12441947	39
ENSG00000103888	KIAA1199	15	81071684	81244117	1	protein_coding	57214	KIAA1199	1.74567e-09	-0.795939	1	4.98	7.614e-05	rs79348488;rs60567504;rs10851939;rs10851940;rs11072938;rs12900485;rs12708529;rs13380029;rs7177476;rs13380392;rs12441947	39
ENSG00000103264	FBXO31	16	87360593	87425748	-1	protein_coding	79791	FBXO31	0.911167	-0.0528618	11	10.05	0.00010879	rs59002427;rs11642390;rs28612602;rs28503604;rs28485311;rs9927618;rs9936994;rs28562609;rs4843242	42
ENSG00000140941	MAP1LC3B	16	87417601	87438385	1	protein_coding	81631	MAP1LC3B	0.0617609	1.46739	17	23.8	8.34717e-05	rs59002427;rs11642390;rs28612602;rs28503604;rs28485311;rs9927618;rs9936994;rs28562609;rs4843242	42
ENSG00000140948	ZCCHC14	16	87439852	87525651	-1	protein_coding	23174	ZCCHC14	0.948836	-1.8302	87	23.8	5.48738e-05	rs59002427;rs9927618;rs28562609;rs4843242;rs11642390;rs28612602;rs28503604;rs28485311;rs9936994	42
ENSG00000198795	ZNF521	18	22641890	22932154	-1	protein_coding	25925	ZNF521	0.999979	NA	14	18.85	9.7666e-05	rs8089996	43
ENSG00000152214	RIT2	18	40323192	40695657	-1	protein_coding	6014	RIT2	0.0600485	0.384224	5	1.747	NA	rs8089174;rs58137875;rs7234212;rs1346889;rs12457128	44
ENSG00000152217	SETBP1	18	42260138	42648475	1	protein_coding	26040	SETBP1	0.999003	-2.18535	4	12.01	NA	rs11877152	45
ENSG00000132874	SLC14A2	18	42792960	43263072	1	protein_coding	8170	SLC14A2	8.42741e-14	0.71995	4	1.751	0.000509007	rs11877152	45
ENSG00000088930	XRN2	20	21283942	21370463	1	protein_coding	22803	XRN2	0.81317	-0.511318	63	13.49	1.47451e-07	rs11697152;rs6132437;rs1885284;rs4426587;rs6137363;rs6132438;rs2180965	46
ENSG00000125816	NKX2-4	20	21376005	21378666	-1	protein_coding	644524	NKX2-4	0.278448	-0.618232	7	11.39	1.88082e-07	rs11697152;rs6132437;rs1885284;rs4426587;rs6137363;rs6132438;rs2180965	46
ENSG00000125820	NKX2-2	20	21491648	21494664	-1	protein_coding	4821	NKX2-2	0.337334	0.40326	5	15.42	0.000135399	rs11697152;rs1885284;rs4426587;rs6137363;rs6132437;rs6132438;rs2180965	46
ENSG00000101336	HCK	20	30639991	30689659	1	protein_coding	3055	HCK	NA	-0.488054	18	8.449	2.01611e-06	rs6061182;rs6061195;rs2424874;rs2424877;rs2424878	47
ENSG00000101337	TM9SF4	20	30697309	30755061	1	protein_coding	9777	TM9SF4	0.999971	-0.454322	101	14.53	9.52979e-07	rs6061182;rs6061195;rs2424874;rs2424877;rs2424878	47
ENSG00000126003	PLAGL2	20	30780306	30795594	-1	protein_coding	5326	PLAGL2	0.869796	-1.45441	14	10.18	2.21643e-06	rs6061182;rs6061195;rs2424874;rs2424877;rs2424878	47
ENSG00000101346	POFUT1	20	30795683	30826470	1	protein_coding	23509	POFUT1	0.987586	-0.93358	18	10.18	2.21643e-06	rs6061182;rs6061195;rs2424874;rs2424877;rs2424878	47
ENSG00000101350	KIF3B	20	30865467	30922814	1	protein_coding	9371	KIF3B	0.299149	1.21603	79	12.8	1.25826e-06	rs6061182;rs6061195;rs2424874;rs2424877;rs2424878	47
ENSG00000171456	ASXL1	20	30946155	31027122	1	protein_coding	171023	ASXL1	1.3737e-18	-0.102033	104	14.34	2.18884e-06	rs6061182;rs6061195;rs2424874;rs2424877;rs2424878	47
ENSG00000197183	C20orf112	20	31030862	31172876	-1	protein_coding	140688	C20orf112	0.973021	-1.22105	35	14.34	NA	rs6061182;rs6061195;rs2424874;rs2424877;rs2424878	47
ENSG00000020256	ZFP64	20	50668202	50820847	-1	protein_coding	55734	ZFP64	0.00518985	0.0808324	19	11.47	0.00689879	rs17794954	48
ENSG00000268856	AP001579.1	21	46492796	46492927	-1	protein_coding	NA	NA	NA	NA	6	11.98	0.00174743	rs400997;rs403694;rs427943;rs407133;rs372519;rs394872;rs395761;rs397092	49
ENSG00000197381	ADARB1	21	46493768	46646478	1	protein_coding	104	ADARB1	0.843939	0.941077	112	13.31	5.0836e-05	rs400997;rs403694;rs427943;rs407133;rs372519;rs394872;rs395761;rs397092	49
ENSG00000268805	PRED57	21	46511596	46515493	-1	protein_coding	728039	SSR4P1	NA	NA	3	11.44	0.00207728	rs400997;rs403694;rs427943;rs407133;rs372519;rs394872;rs395761;rs397092	49
ENSG00000267857	PRED58	21	46520728	46534873	-1	protein_coding	NA	NA	NA	NA	5	2.813	0.00184114	rs400997;rs403694;rs427943;rs407133;rs372519;rs394872;rs395761;rs397092	49
ENSG00000186866	POFUT2	21	46683843	46707813	-1	protein_coding	23275	POFUT2	0.0108409	-0.159699	1	3.07	NA	rs427943;rs407133	49

### Sheet: Table 5. Results of Gene Ontol
Table 5. Results of Gene Ontology enrichment analysis for 174 genes mapped to pleiotropic risk loci for dyslexia and ADHD.
source	term_name	term_id	highlighted	adjusted_p_value	negative_log10_of_adjusted_p_value	term_size	query_size	intersection_size	effective_domain_size	intersections
GO:MF	protein binding	GO:0005515	TRUE	0.000277427	3.55685	14881	158	142	20195	ENSG00000066056,ENSG00000117400,ENSG00000117399,ENSG00000066322,ENSG00000159479,ENSG00000198198,ENSG00000178922,ENSG00000135951,ENSG00000185674,ENSG00000144214,ENSG00000115514,ENSG00000158417,ENSG00000135945,ENSG00000128655,ENSG00000155636,ENSG00000079156,ENSG00000065413,ENSG00000115524,ENSG00000144381,ENSG00000115541,ENSG00000115540,ENSG00000162944,ENSG00000152430,ENSG00000115896,ENSG00000168016,ENSG00000178567,ENSG00000076242,ENSG00000093167,ENSG00000144674,ENSG00000213672,ENSG00000068745,ENSG00000114302,ENSG00000178537,ENSG00000177479,ENSG00000178252,ENSG00000178149,ENSG00000178057,ENSG00000178035,ENSG00000198218,ENSG00000172053,ENSG00000172046,ENSG00000172037,ENSG00000185909,ENSG00000173421,ENSG00000188315,ENSG00000114316,ENSG00000233276,ENSG00000067560,ENSG00000145022,ENSG00000145020,ENSG00000145029,ENSG00000173402,ENSG00000164061,ENSG00000183763,ENSG00000164076,ENSG00000164078,ENSG00000164077,ENSG00000004534,ENSG00000003756,ENSG00000001617,ENSG00000114349,ENSG00000114353,ENSG00000179564,ENSG00000214706,ENSG00000186792,ENSG00000243477,ENSG00000114395,ENSG00000126062,ENSG00000185565,ENSG00000065534,ENSG00000175455,ENSG00000065371,ENSG00000073711,ENSG00000174579,ENSG00000114054,ENSG00000118007,ENSG00000168917,ENSG00000158092,ENSG00000174564,ENSG00000158186,ENSG00000158220,ENSG00000114107,ENSG00000158234,ENSG00000075711,ENSG00000184305,ENSG00000005108,ENSG00000158321,ENSG00000187416,ENSG00000005483,ENSG00000135250,ENSG00000133874,ENSG00000133878,ENSG00000156687,ENSG00000188938,ENSG00000197724,ENSG00000156395,ENSG00000086827,ENSG00000048028,ENSG00000181418,ENSG00000181929,ENSG00000167548,ENSG00000167550,ENSG00000139549,ENSG00000150967,ENSG00000111325,ENSG00000182196,ENSG00000090975,ENSG00000051825,ENSG00000130921,ENSG00000111328,ENSG00000139697,ENSG00000183955,ENSG00000150977,ENSG00000131966,ENSG00000100567,ENSG00000196860,ENSG00000100575,ENSG00000100578,ENSG00000166923,ENSG00000248905,ENSG00000137871,ENSG00000140262,ENSG00000136379,ENSG00000103888,ENSG00000103264,ENSG00000140941,ENSG00000140948,ENSG00000198795,ENSG00000152214,ENSG00000152217,ENSG00000132874,ENSG00000088930,ENSG00000125816,ENSG00000125820,ENSG00000101336,ENSG00000101337,ENSG00000126003,ENSG00000101350,ENSG00000171456,ENSG00000197183,ENSG00000020256,ENSG00000197381
GO:MF	hyalurononglucosaminidase activity	GO:0004415	TRUE	0.0209562	1.67869	8	158	3	20195	ENSG00000186792,ENSG00000114378,ENSG00000103888
GO:MF	peptide-O-fucosyltransferase activity	GO:0046922	TRUE	0.0498575	1.30227	2	158	2	20195	ENSG00000101346,ENSG00000186866
GO:BP	glycosaminoglycan catabolic process	GO:0006027	TRUE	0.00195362	2.70916	27	146	5	21110	ENSG00000185674,ENSG00000144214,ENSG00000186792,ENSG00000114378,ENSG00000103888
GO:BP	macromolecule modification	GO:0043412	TRUE	0.00468776	2.32903	3840	146	50	21110	ENSG00000066056,ENSG00000117399,ENSG00000159479,ENSG00000115524,ENSG00000114302,ENSG00000177479,ENSG00000178467,ENSG00000178252,ENSG00000178149,ENSG00000172053,ENSG00000172046,ENSG00000114316,ENSG00000233276,ENSG00000067560,ENSG00000173402,ENSG00000183763,ENSG00000164076,ENSG00000164078,ENSG00000114353,ENSG00000243477,ENSG00000065534,ENSG00000065371,ENSG00000073711,ENSG00000174579,ENSG00000158092,ENSG00000075711,ENSG00000158321,ENSG00000005483,ENSG00000135250,ENSG00000172728,ENSG00000133874,ENSG00000133878,ENSG00000197724,ENSG00000048028,ENSG00000181929,ENSG00000167548,ENSG00000111328,ENSG00000183955,ENSG00000032219,ENSG00000166923,ENSG00000136379,ENSG00000103888,ENSG00000103264,ENSG00000152214,ENSG00000152217,ENSG00000101336,ENSG00000101346,ENSG00000171456,ENSG00000197381,ENSG00000186866
GO:BP	protein modification process	GO:0036211	FALSE	0.0048206	2.3169	3617	146	48	21110	ENSG00000066056,ENSG00000117399,ENSG00000159479,ENSG00000115524,ENSG00000114302,ENSG00000177479,ENSG00000178467,ENSG00000172053,ENSG00000172046,ENSG00000114316,ENSG00000233276,ENSG00000067560,ENSG00000173402,ENSG00000183763,ENSG00000164076,ENSG00000164078,ENSG00000114353,ENSG00000243477,ENSG00000065534,ENSG00000065371,ENSG00000073711,ENSG00000174579,ENSG00000158092,ENSG00000075711,ENSG00000158321,ENSG00000005483,ENSG00000135250,ENSG00000172728,ENSG00000133874,ENSG00000133878,ENSG00000197724,ENSG00000048028,ENSG00000181929,ENSG00000167548,ENSG00000111328,ENSG00000183955,ENSG00000032219,ENSG00000166923,ENSG00000136379,ENSG00000103888,ENSG00000103264,ENSG00000152214,ENSG00000152217,ENSG00000101336,ENSG00000101346,ENSG00000171456,ENSG00000197381,ENSG00000186866
GO:BP	aminoglycan catabolic process	GO:0006026	FALSE	0.00555474	2.25534	33	146	5	21110	ENSG00000185674,ENSG00000144214,ENSG00000186792,ENSG00000114378,ENSG00000103888
GO:BP	developmental process	GO:0032502	TRUE	0.00802345	2.09564	6489	146	71	21110	ENSG00000066056,ENSG00000117400,ENSG00000117399,ENSG00000066322,ENSG00000198198,ENSG00000135951,ENSG00000155636,ENSG00000138386,ENSG00000144381,ENSG00000115541,ENSG00000152430,ENSG00000076242,ENSG00000144674,ENSG00000213672,ENSG00000178537,ENSG00000177479,ENSG00000178467,ENSG00000178035,ENSG00000172053,ENSG00000172046,ENSG00000172037,ENSG00000173421,ENSG00000188315,ENSG00000233276,ENSG00000067560,ENSG00000145022,ENSG00000173402,ENSG00000164061,ENSG00000164078,ENSG00000001617,ENSG00000114349,ENSG00000186792,ENSG00000114378,ENSG00000175161,ENSG00000185565,ENSG00000065534,ENSG00000175455,ENSG00000065371,ENSG00000073711,ENSG00000158092,ENSG00000158234,ENSG00000075711,ENSG00000005108,ENSG00000158321,ENSG00000005483,ENSG00000135250,ENSG00000172728,ENSG00000156687,ENSG00000197724,ENSG00000181929,ENSG00000167548,ENSG00000139549,ENSG00000150977,ENSG00000032219,ENSG00000166923,ENSG00000248905,ENSG00000140262,ENSG00000103264,ENSG00000198795,ENSG00000152214,ENSG00000088930,ENSG00000125816,ENSG00000125820,ENSG00000101336,ENSG00000126003,ENSG00000101346,ENSG00000101350,ENSG00000171456,ENSG00000020256,ENSG00000197381,ENSG00000186866
GO:BP	anatomical structure development	GO:0048856	FALSE	0.0235588	1.62785	5896	146	65	21110	ENSG00000066056,ENSG00000117400,ENSG00000117399,ENSG00000066322,ENSG00000198198,ENSG00000155636,ENSG00000138386,ENSG00000144381,ENSG00000076242,ENSG00000144674,ENSG00000213672,ENSG00000178537,ENSG00000177479,ENSG00000178467,ENSG00000178035,ENSG00000172053,ENSG00000172046,ENSG00000172037,ENSG00000173421,ENSG00000233276,ENSG00000067560,ENSG00000145022,ENSG00000173402,ENSG00000164061,ENSG00000164078,ENSG00000001617,ENSG00000114349,ENSG00000186792,ENSG00000114378,ENSG00000175161,ENSG00000185565,ENSG00000065534,ENSG00000175455,ENSG00000065371,ENSG00000073711,ENSG00000158092,ENSG00000158234,ENSG00000075711,ENSG00000005108,ENSG00000158321,ENSG00000005483,ENSG00000135250,ENSG00000172728,ENSG00000156687,ENSG00000197724,ENSG00000167548,ENSG00000139549,ENSG00000150977,ENSG00000032219,ENSG00000166923,ENSG00000248905,ENSG00000140262,ENSG00000103264,ENSG00000198795,ENSG00000152214,ENSG00000088930,ENSG00000125820,ENSG00000101336,ENSG00000126003,ENSG00000101346,ENSG00000101350,ENSG00000171456,ENSG00000020256,ENSG00000197381,ENSG00000186866
GO:BP	multicellular organism development	GO:0007275	FALSE	0.0241533	1.61702	4658	146	55	21110	ENSG00000066056,ENSG00000117400,ENSG00000117399,ENSG00000198198,ENSG00000155636,ENSG00000138386,ENSG00000144381,ENSG00000076242,ENSG00000144674,ENSG00000213672,ENSG00000178537,ENSG00000178467,ENSG00000178035,ENSG00000172053,ENSG00000172037,ENSG00000233276,ENSG00000067560,ENSG00000145022,ENSG00000173402,ENSG00000164061,ENSG00000164078,ENSG00000001617,ENSG00000114349,ENSG00000186792,ENSG00000114378,ENSG00000175161,ENSG00000185565,ENSG00000065534,ENSG00000175455,ENSG00000073711,ENSG00000158092,ENSG00000158234,ENSG00000075711,ENSG00000005108,ENSG00000158321,ENSG00000135250,ENSG00000172728,ENSG00000156687,ENSG00000197724,ENSG00000139549,ENSG00000032219,ENSG00000166923,ENSG00000248905,ENSG00000140262,ENSG00000103264,ENSG00000198795,ENSG00000152214,ENSG00000088930,ENSG00000125820,ENSG00000126003,ENSG00000101346,ENSG00000101350,ENSG00000171456,ENSG00000197381,ENSG00000186866
TF	Factor: ETF; motif: GVGGMGG	TF:M00695	FALSE	0.000121631	3.91496	10683	165	122	20011	ENSG00000117399,ENSG00000066322,ENSG00000159479,ENSG00000198198,ENSG00000178922,ENSG00000196872,ENSG00000135951,ENSG00000241962,ENSG00000158417,ENSG00000135945,ENSG00000128655,ENSG00000155636,ENSG00000079156,ENSG00000138386,ENSG00000065413,ENSG00000115524,ENSG00000144381,ENSG00000115541,ENSG00000270757,ENSG00000152430,ENSG00000115896,ENSG00000168016,ENSG00000178567,ENSG00000076242,ENSG00000093167,ENSG00000144674,ENSG00000213672,ENSG00000114302,ENSG00000178537,ENSG00000177479,ENSG00000178467,ENSG00000178252,ENSG00000178035,ENSG00000198218,ENSG00000172046,ENSG00000172037,ENSG00000177352,ENSG00000188315,ENSG00000233276,ENSG00000067560,ENSG00000145022,ENSG00000145029,ENSG00000173402,ENSG00000164061,ENSG00000164078,ENSG00000004534,ENSG00000003756,ENSG00000114353,ENSG00000214706,ENSG00000186792,ENSG00000243477,ENSG00000114395,ENSG00000272104,ENSG00000126062,ENSG00000007402,ENSG00000175161,ENSG00000065534,ENSG00000065371,ENSG00000073711,ENSG00000174579,ENSG00000114054,ENSG00000118007,ENSG00000168917,ENSG00000158092,ENSG00000158186,ENSG00000158220,ENSG00000114107,ENSG00000075711,ENSG00000184305,ENSG00000005108,ENSG00000158321,ENSG00000187416,ENSG00000005483,ENSG00000135250,ENSG00000133874,ENSG00000133878,ENSG00000156687,ENSG00000164989,ENSG00000188938,ENSG00000048828,ENSG00000197724,ENSG00000156395,ENSG00000086827,ENSG00000048028,ENSG00000181418,ENSG00000181929,ENSG00000167548,ENSG00000167550,ENSG00000150967,ENSG00000111325,ENSG00000182196,ENSG00000090975,ENSG00000051825,ENSG00000111328,ENSG00000139697,ENSG00000183955,ENSG00000139971,ENSG00000131966,ENSG00000032219,ENSG00000196860,ENSG00000100575,ENSG00000100578,ENSG00000166923,ENSG00000137871,ENSG00000140262,ENSG00000136379,ENSG00000103888,ENSG00000103264,ENSG00000140941,ENSG00000140948,ENSG00000198795,ENSG00000088930,ENSG00000125816,ENSG00000101336,ENSG00000126003,ENSG00000101346,ENSG00000101350,ENSG00000171456,ENSG00000197183,ENSG00000020256,ENSG00000197381,ENSG00000186866
TF	Factor: E2F-2; motif: NWTTTGGCGCCAWWNN; match class: 1	TF:M11530_1	FALSE	0.000611036	3.21393	13761	165	142	20011	ENSG00000253313,ENSG00000066056,ENSG00000117399,ENSG00000066322,ENSG00000159479,ENSG00000198198,ENSG00000178922,ENSG00000196872,ENSG00000135951,ENSG00000241962,ENSG00000144214,ENSG00000115514,ENSG00000135945,ENSG00000128655,ENSG00000155636,ENSG00000079156,ENSG00000138386,ENSG00000065413,ENSG00000115524,ENSG00000115520,ENSG00000144381,ENSG00000115541,ENSG00000270757,ENSG00000115540,ENSG00000247626,ENSG00000152430,ENSG00000115896,ENSG00000168016,ENSG00000178567,ENSG00000076242,ENSG00000093167,ENSG00000144674,ENSG00000213672,ENSG00000114302,ENSG00000178537,ENSG00000177479,ENSG00000178467,ENSG00000178252,ENSG00000178149,ENSG00000178057,ENSG00000178035,ENSG00000198218,ENSG00000172046,ENSG00000172037,ENSG00000177352,ENSG00000185909,ENSG00000173421,ENSG00000114316,ENSG00000233276,ENSG00000067560,ENSG00000145022,ENSG00000145029,ENSG00000173402,ENSG00000164061,ENSG00000183763,ENSG00000164076,ENSG00000164078,ENSG00000164077,ENSG00000004534,ENSG00000003756,ENSG00000114349,ENSG00000114353,ENSG00000179564,ENSG00000214706,ENSG00000186792,ENSG00000243477,ENSG00000114378,ENSG00000114395,ENSG00000272104,ENSG00000126062,ENSG00000007402,ENSG00000065534,ENSG00000175455,ENSG00000065371,ENSG00000073711,ENSG00000174579,ENSG00000118007,ENSG00000168917,ENSG00000158092,ENSG00000158186,ENSG00000158220,ENSG00000114107,ENSG00000158234,ENSG00000075711,ENSG00000184305,ENSG00000005108,ENSG00000158321,ENSG00000187416,ENSG00000005483,ENSG00000135250,ENSG00000172728,ENSG00000133874,ENSG00000133878,ENSG00000156687,ENSG00000048828,ENSG00000197724,ENSG00000156395,ENSG00000086827,ENSG00000048028,ENSG00000181418,ENSG00000181929,ENSG00000167548,ENSG00000167550,ENSG00000139549,ENSG00000150967,ENSG00000111325,ENSG00000182196,ENSG00000090975,ENSG00000051825,ENSG00000130921,ENSG00000111328,ENSG00000139697,ENSG00000183955,ENSG00000150977,ENSG00000139971,ENSG00000131966,ENSG00000100567,ENSG00000032219,ENSG00000196860,ENSG00000100575,ENSG00000100578,ENSG00000166923,ENSG00000140262,ENSG00000136379,ENSG00000103888,ENSG00000103264,ENSG00000140941,ENSG00000140948,ENSG00000198795,ENSG00000132874,ENSG00000088930,ENSG00000125816,ENSG00000125820,ENSG00000101336,ENSG00000101337,ENSG00000126003,ENSG00000101346,ENSG00000101350,ENSG00000171456,ENSG00000020256,ENSG00000197381,ENSG00000186866
TF	Factor: E2F-2; motif: NWTTTGGCGCCAWWNN	TF:M11530	FALSE	0.00264732	2.57719	14927	165	148	20011	ENSG00000253313,ENSG00000066056,ENSG00000117399,ENSG00000066322,ENSG00000159479,ENSG00000198198,ENSG00000178922,ENSG00000196872,ENSG00000135951,ENSG00000241962,ENSG00000144214,ENSG00000115514,ENSG00000158417,ENSG00000135945,ENSG00000128655,ENSG00000155636,ENSG00000079156,ENSG00000138386,ENSG00000065413,ENSG00000115524,ENSG00000115520,ENSG00000144381,ENSG00000115541,ENSG00000270757,ENSG00000115540,ENSG00000247626,ENSG00000152430,ENSG00000115896,ENSG00000168016,ENSG00000178567,ENSG00000076242,ENSG00000093167,ENSG00000144674,ENSG00000213672,ENSG00000114302,ENSG00000178537,ENSG00000177479,ENSG00000178467,ENSG00000178252,ENSG00000178149,ENSG00000178057,ENSG00000178035,ENSG00000198218,ENSG00000172053,ENSG00000172046,ENSG00000172037,ENSG00000177352,ENSG00000185909,ENSG00000173421,ENSG00000114316,ENSG00000233276,ENSG00000067560,ENSG00000145022,ENSG00000145029,ENSG00000173402,ENSG00000164061,ENSG00000183763,ENSG00000164076,ENSG00000164078,ENSG00000164077,ENSG00000004534,ENSG00000003756,ENSG00000001617,ENSG00000114349,ENSG00000114353,ENSG00000179564,ENSG00000214706,ENSG00000186792,ENSG00000243477,ENSG00000114378,ENSG00000114395,ENSG00000272104,ENSG00000126062,ENSG00000007402,ENSG00000175161,ENSG00000185565,ENSG00000065534,ENSG00000175455,ENSG00000065371,ENSG00000073711,ENSG00000174579,ENSG00000118007,ENSG00000168917,ENSG00000158092,ENSG00000158186,ENSG00000158220,ENSG00000114107,ENSG00000158234,ENSG00000075711,ENSG00000184305,ENSG00000005108,ENSG00000158321,ENSG00000187416,ENSG00000005483,ENSG00000135250,ENSG00000172728,ENSG00000133874,ENSG00000133878,ENSG00000156687,ENSG00000048828,ENSG00000197724,ENSG00000156395,ENSG00000086827,ENSG00000048028,ENSG00000181418,ENSG00000181929,ENSG00000167548,ENSG00000167550,ENSG00000139549,ENSG00000150967,ENSG00000111325,ENSG00000182196,ENSG00000090975,ENSG00000051825,ENSG00000130921,ENSG00000111328,ENSG00000139697,ENSG00000183955,ENSG00000150977,ENSG00000139971,ENSG00000131966,ENSG00000100567,ENSG00000032219,ENSG00000196860,ENSG00000100575,ENSG00000100578,ENSG00000166923,ENSG00000140262,ENSG00000136379,ENSG00000103888,ENSG00000103264,ENSG00000140941,ENSG00000140948,ENSG00000198795,ENSG00000132874,ENSG00000088930,ENSG00000125816,ENSG00000125820,ENSG00000101336,ENSG00000101337,ENSG00000126003,ENSG00000101346,ENSG00000101350,ENSG00000171456,ENSG00000197183,ENSG00000020256,ENSG00000197381,ENSG00000186866
TF	Factor: NRF-1; motif: SYGCGCMTGCGCRNNGSN	TF:M09641	FALSE	0.00394027	2.40447	3303	165	52	20011	ENSG00000066322,ENSG00000196872,ENSG00000135951,ENSG00000241962,ENSG00000115514,ENSG00000158417,ENSG00000135945,ENSG00000079156,ENSG00000115524,ENSG00000115520,ENSG00000144381,ENSG00000115541,ENSG00000270757,ENSG00000247626,ENSG00000178567,ENSG00000076242,ENSG00000144674,ENSG00000213672,ENSG00000114302,ENSG00000188315,ENSG00000067560,ENSG00000145022,ENSG00000173402,ENSG00000164061,ENSG00000164077,ENSG00000186792,ENSG00000243477,ENSG00000114395,ENSG00000272104,ENSG00000126062,ENSG00000114054,ENSG00000118007,ENSG00000168917,ENSG00000158186,ENSG00000158321,ENSG00000187416,ENSG00000005483,ENSG00000135250,ENSG00000133874,ENSG00000164989,ENSG00000156395,ENSG00000048028,ENSG00000167550,ENSG00000182196,ENSG00000051825,ENSG00000139697,ENSG00000150977,ENSG00000032219,ENSG00000166923,ENSG00000103264,ENSG00000140941,ENSG00000186866
TF	Factor: LHX9; motif: NTCGTTAN	TF:M10974	FALSE	0.00493526	2.30669	259	165	12	20011	ENSG00000115514,ENSG00000155636,ENSG00000115540,ENSG00000093167,ENSG00000067560,ENSG00000145022,ENSG00000150967,ENSG00000111325,ENSG00000150977,ENSG00000103264,ENSG00000140941,ENSG00000101337
TF	Factor: lhx6; motif: CTCGTTAR	TF:M10980	FALSE	0.00493526	2.30669	259	165	12	20011	ENSG00000115514,ENSG00000155636,ENSG00000115540,ENSG00000093167,ENSG00000067560,ENSG00000145022,ENSG00000150967,ENSG00000111325,ENSG00000150977,ENSG00000103264,ENSG00000140941,ENSG00000101337
TF	Factor: E2F-1; motif: WWTGGCGCCAAA; match class: 1	TF:M04515_1	FALSE	0.0119338	1.92322	12480	165	130	20011	ENSG00000253313,ENSG00000117399,ENSG00000066322,ENSG00000178922,ENSG00000196872,ENSG00000135951,ENSG00000241962,ENSG00000135945,ENSG00000128655,ENSG00000155636,ENSG00000079156,ENSG00000138386,ENSG00000065413,ENSG00000115524,ENSG00000115520,ENSG00000144381,ENSG00000115541,ENSG00000270757,ENSG00000115540,ENSG00000247626,ENSG00000152430,ENSG00000115896,ENSG00000178567,ENSG00000076242,ENSG00000093167,ENSG00000144674,ENSG00000213672,ENSG00000178537,ENSG00000177479,ENSG00000178467,ENSG00000178252,ENSG00000178149,ENSG00000178057,ENSG00000178035,ENSG00000198218,ENSG00000172046,ENSG00000172037,ENSG00000177352,ENSG00000185909,ENSG00000173421,ENSG00000114316,ENSG00000233276,ENSG00000067560,ENSG00000145022,ENSG00000173402,ENSG00000164061,ENSG00000164076,ENSG00000164078,ENSG00000164077,ENSG00000004534,ENSG00000003756,ENSG00000114353,ENSG00000179564,ENSG00000214706,ENSG00000186792,ENSG00000243477,ENSG00000114378,ENSG00000114395,ENSG00000272104,ENSG00000126062,ENSG00000007402,ENSG00000175161,ENSG00000065534,ENSG00000065371,ENSG00000073711,ENSG00000174579,ENSG00000118007,ENSG00000168917,ENSG00000158092,ENSG00000158186,ENSG00000158220,ENSG00000075711,ENSG00000184305,ENSG00000005108,ENSG00000158321,ENSG00000187416,ENSG00000005483,ENSG00000135250,ENSG00000172728,ENSG00000133874,ENSG00000133878,ENSG00000156687,ENSG00000048828,ENSG00000197724,ENSG00000156395,ENSG00000086827,ENSG00000048028,ENSG00000181418,ENSG00000181929,ENSG00000167548,ENSG00000167550,ENSG00000139549,ENSG00000150967,ENSG00000111325,ENSG00000182196,ENSG00000090975,ENSG00000051825,ENSG00000130921,ENSG00000111328,ENSG00000139697,ENSG00000183955,ENSG00000150977,ENSG00000139971,ENSG00000100567,ENSG00000032219,ENSG00000196860,ENSG00000100575,ENSG00000100578,ENSG00000166923,ENSG00000140262,ENSG00000136379,ENSG00000103888,ENSG00000103264,ENSG00000140941,ENSG00000140948,ENSG00000198795,ENSG00000132874,ENSG00000088930,ENSG00000125816,ENSG00000125820,ENSG00000101336,ENSG00000101337,ENSG00000126003,ENSG00000101346,ENSG00000101350,ENSG00000171456,ENSG00000197183,ENSG00000020256,ENSG00000197381,ENSG00000186866
TF	Factor: E2F-2; motif: GCGCGCGCGYW; match class: 1	TF:M11531_1	FALSE	0.0137383	1.86207	12643	165	131	20011	ENSG00000253313,ENSG00000117399,ENSG00000066322,ENSG00000159479,ENSG00000198198,ENSG00000178922,ENSG00000196872,ENSG00000135951,ENSG00000241962,ENSG00000115514,ENSG00000158417,ENSG00000135945,ENSG00000079156,ENSG00000138386,ENSG00000065413,ENSG00000115524,ENSG00000115520,ENSG00000144381,ENSG00000115541,ENSG00000270757,ENSG00000115540,ENSG00000247626,ENSG00000152430,ENSG00000115896,ENSG00000168016,ENSG00000178567,ENSG00000076242,ENSG00000093167,ENSG00000144674,ENSG00000213672,ENSG00000068745,ENSG00000114302,ENSG00000177479,ENSG00000178467,ENSG00000178252,ENSG00000178149,ENSG00000178057,ENSG00000178035,ENSG00000198218,ENSG00000172053,ENSG00000172046,ENSG00000172037,ENSG00000177352,ENSG00000173421,ENSG00000188315,ENSG00000114316,ENSG00000233276,ENSG00000067560,ENSG00000145022,ENSG00000145029,ENSG00000173402,ENSG00000164061,ENSG00000183763,ENSG00000164076,ENSG00000164078,ENSG00000004534,ENSG00000003756,ENSG00000214706,ENSG00000186792,ENSG00000243477,ENSG00000114395,ENSG00000272104,ENSG00000126062,ENSG00000007402,ENSG00000175161,ENSG00000185565,ENSG00000065534,ENSG00000065371,ENSG00000073711,ENSG00000174579,ENSG00000114054,ENSG00000118007,ENSG00000168917,ENSG00000158092,ENSG00000158186,ENSG00000158220,ENSG00000075711,ENSG00000184305,ENSG00000005108,ENSG00000158321,ENSG00000187416,ENSG00000005483,ENSG00000135250,ENSG00000172728,ENSG00000133874,ENSG00000133878,ENSG00000156687,ENSG00000164989,ENSG00000048828,ENSG00000197724,ENSG00000156395,ENSG00000086827,ENSG00000048028,ENSG00000181418,ENSG00000167548,ENSG00000167550,ENSG00000150967,ENSG00000111325,ENSG00000182196,ENSG00000090975,ENSG00000051825,ENSG00000111328,ENSG00000139697,ENSG00000183955,ENSG00000150977,ENSG00000139971,ENSG00000131966,ENSG00000032219,ENSG00000196860,ENSG00000166923,ENSG00000137871,ENSG00000140262,ENSG00000136379,ENSG00000103888,ENSG00000103264,ENSG00000140941,ENSG00000140948,ENSG00000198795,ENSG00000088930,ENSG00000125816,ENSG00000125820,ENSG00000101336,ENSG00000101337,ENSG00000126003,ENSG00000101346,ENSG00000101350,ENSG00000171456,ENSG00000197183,ENSG00000020256,ENSG00000197381,ENSG00000186866
TF	Factor: LHX8; motif: CTCGTTAN	TF:M10985	FALSE	0.0204902	1.68845	522	165	16	20011	ENSG00000253313,ENSG00000115514,ENSG00000155636,ENSG00000115540,ENSG00000093167,ENSG00000067560,ENSG00000145022,ENSG00000158186,ENSG00000149305,ENSG00000150967,ENSG00000111325,ENSG00000111328,ENSG00000150977,ENSG00000103264,ENSG00000140941,ENSG00000101337
TF	Factor: TCF-1; motif: ACATCGRGRCGCTGW; match class: 1	TF:M11603_1	FALSE	0.0294792	1.53048	13482	165	136	20011	ENSG00000253313,ENSG00000117399,ENSG00000066322,ENSG00000196872,ENSG00000135951,ENSG00000241962,ENSG00000144214,ENSG00000115514,ENSG00000158417,ENSG00000135945,ENSG00000128655,ENSG00000155636,ENSG00000079156,ENSG00000138386,ENSG00000065413,ENSG00000115524,ENSG00000144381,ENSG00000115541,ENSG00000270757,ENSG00000115540,ENSG00000247626,ENSG00000152430,ENSG00000115896,ENSG00000168016,ENSG00000178567,ENSG00000076242,ENSG00000093167,ENSG00000144674,ENSG00000213672,ENSG00000068745,ENSG00000114302,ENSG00000178537,ENSG00000177479,ENSG00000178467,ENSG00000178252,ENSG00000178149,ENSG00000178057,ENSG00000178035,ENSG00000198218,ENSG00000172053,ENSG00000172046,ENSG00000172037,ENSG00000177352,ENSG00000173421,ENSG00000188315,ENSG00000114316,ENSG00000233276,ENSG00000067560,ENSG00000145022,ENSG00000173402,ENSG00000164061,ENSG00000183763,ENSG00000164076,ENSG00000164078,ENSG00000164077,ENSG00000004534,ENSG00000003756,ENSG00000214706,ENSG00000186792,ENSG00000243477,ENSG00000114395,ENSG00000272104,ENSG00000126062,ENSG00000007402,ENSG00000175161,ENSG00000185565,ENSG00000065534,ENSG00000065371,ENSG00000073711,ENSG00000174579,ENSG00000114054,ENSG00000118007,ENSG00000168917,ENSG00000158092,ENSG00000158186,ENSG00000158220,ENSG00000114107,ENSG00000075711,ENSG00000184305,ENSG00000005108,ENSG00000158321,ENSG00000187416,ENSG00000005483,ENSG00000135250,ENSG00000172728,ENSG00000133874,ENSG00000133878,ENSG00000156687,ENSG00000188938,ENSG00000048828,ENSG00000197724,ENSG00000156395,ENSG00000086827,ENSG00000048028,ENSG00000181418,ENSG00000181929,ENSG00000167548,ENSG00000167550,ENSG00000139549,ENSG00000150967,ENSG00000111325,ENSG00000182196,ENSG00000090975,ENSG00000111328,ENSG00000139697,ENSG00000183955,ENSG00000150977,ENSG00000139971,ENSG00000131966,ENSG00000100567,ENSG00000032219,ENSG00000196860,ENSG00000100575,ENSG00000100578,ENSG00000166923,ENSG00000137871,ENSG00000140262,ENSG00000136379,ENSG00000103888,ENSG00000103264,ENSG00000140941,ENSG00000140948,ENSG00000198795,ENSG00000088930,ENSG00000125816,ENSG00000125820,ENSG00000101336,ENSG00000101337,ENSG00000126003,ENSG00000101346,ENSG00000101350,ENSG00000171456,ENSG00000197183,ENSG00000020256,ENSG00000197381,ENSG00000186866
TF	Factor: E2F-1; motif: WWTGGCGCCAAA	TF:M04515	FALSE	0.0358385	1.44565	13660	165	137	20011	ENSG00000253313,ENSG00000117399,ENSG00000066322,ENSG00000159479,ENSG00000198198,ENSG00000178922,ENSG00000196872,ENSG00000135951,ENSG00000241962,ENSG00000135945,ENSG00000128655,ENSG00000155636,ENSG00000079156,ENSG00000138386,ENSG00000065413,ENSG00000115524,ENSG00000115520,ENSG00000144381,ENSG00000115541,ENSG00000270757,ENSG00000115540,ENSG00000247626,ENSG00000152430,ENSG00000115896,ENSG00000168016,ENSG00000178567,ENSG00000076242,ENSG00000093167,ENSG00000144674,ENSG00000213672,ENSG00000178537,ENSG00000177479,ENSG00000178467,ENSG00000178252,ENSG00000178149,ENSG00000178057,ENSG00000178035,ENSG00000198218,ENSG00000172053,ENSG00000172046,ENSG00000172037,ENSG00000177352,ENSG00000185909,ENSG00000173421,ENSG00000114316,ENSG00000233276,ENSG00000067560,ENSG00000145022,ENSG00000173402,ENSG00000164061,ENSG00000164076,ENSG00000164078,ENSG00000164077,ENSG00000004534,ENSG00000003756,ENSG00000114353,ENSG00000179564,ENSG00000214706,ENSG00000186792,ENSG00000243477,ENSG00000114378,ENSG00000114395,ENSG00000272104,ENSG00000126062,ENSG00000007402,ENSG00000175161,ENSG00000065534,ENSG00000065371,ENSG00000073711,ENSG00000174579,ENSG00000118007,ENSG00000168917,ENSG00000158092,ENSG00000158186,ENSG00000158220,ENSG00000114107,ENSG00000075711,ENSG00000184305,ENSG00000005108,ENSG00000158321,ENSG00000187416,ENSG00000005483,ENSG00000135250,ENSG00000172728,ENSG00000133874,ENSG00000133878,ENSG00000156687,ENSG00000048828,ENSG00000197724,ENSG00000156395,ENSG00000086827,ENSG00000048028,ENSG00000181418,ENSG00000181929,ENSG00000167548,ENSG00000167550,ENSG00000139549,ENSG00000150967,ENSG00000111325,ENSG00000182196,ENSG00000090975,ENSG00000051825,ENSG00000130921,ENSG00000111328,ENSG00000139697,ENSG00000183955,ENSG00000150977,ENSG00000139971,ENSG00000131966,ENSG00000100567,ENSG00000032219,ENSG00000196860,ENSG00000100575,ENSG00000100578,ENSG00000166923,ENSG00000248905,ENSG00000140262,ENSG00000136379,ENSG00000103888,ENSG00000103264,ENSG00000140941,ENSG00000140948,ENSG00000198795,ENSG00000132874,ENSG00000088930,ENSG00000125816,ENSG00000125820,ENSG00000101336,ENSG00000101337,ENSG00000126003,ENSG00000101346,ENSG00000101350,ENSG00000171456,ENSG00000197183,ENSG00000020256,ENSG00000197381,ENSG00000186866
TF	Factor: E2F-1; motif: NTTTTGGCGCCAWWWN	TF:M11533	FALSE	0.047473	1.32355	13421	165	135	20011	ENSG00000253313,ENSG00000066056,ENSG00000117399,ENSG00000066322,ENSG00000159479,ENSG00000198198,ENSG00000178922,ENSG00000196872,ENSG00000135951,ENSG00000241962,ENSG00000144214,ENSG00000135945,ENSG00000128655,ENSG00000155636,ENSG00000079156,ENSG00000138386,ENSG00000065413,ENSG00000115524,ENSG00000144381,ENSG00000115541,ENSG00000270757,ENSG00000115540,ENSG00000247626,ENSG00000152430,ENSG00000115896,ENSG00000168016,ENSG00000178567,ENSG00000076242,ENSG00000093167,ENSG00000144674,ENSG00000213672,ENSG00000178537,ENSG00000177479,ENSG00000178467,ENSG00000178149,ENSG00000178057,ENSG00000178035,ENSG00000198218,ENSG00000172053,ENSG00000172046,ENSG00000172037,ENSG00000177352,ENSG00000185909,ENSG00000173421,ENSG00000188315,ENSG00000114316,ENSG00000233276,ENSG00000067560,ENSG00000145022,ENSG00000145029,ENSG00000173402,ENSG00000164061,ENSG00000164076,ENSG00000164078,ENSG00000164077,ENSG00000004534,ENSG00000003756,ENSG00000001617,ENSG00000114353,ENSG00000214706,ENSG00000186792,ENSG00000243477,ENSG00000114395,ENSG00000272104,ENSG00000126062,ENSG00000007402,ENSG00000175161,ENSG00000065534,ENSG00000175455,ENSG00000065371,ENSG00000073711,ENSG00000174579,ENSG00000118007,ENSG00000168917,ENSG00000158092,ENSG00000158186,ENSG00000158220,ENSG00000114107,ENSG00000075711,ENSG00000184305,ENSG00000005108,ENSG00000158321,ENSG00000187416,ENSG00000005483,ENSG00000135250,ENSG00000172728,ENSG00000133874,ENSG00000133878,ENSG00000156687,ENSG00000188938,ENSG00000048828,ENSG00000197724,ENSG00000156395,ENSG00000086827,ENSG00000048028,ENSG00000181418,ENSG00000181929,ENSG00000167548,ENSG00000139549,ENSG00000150967,ENSG00000111325,ENSG00000182196,ENSG00000051825,ENSG00000130921,ENSG00000111328,ENSG00000139697,ENSG00000183955,ENSG00000150977,ENSG00000139971,ENSG00000100567,ENSG00000032219,ENSG00000196860,ENSG00000100575,ENSG00000100578,ENSG00000166923,ENSG00000248905,ENSG00000140262,ENSG00000136379,ENSG00000103264,ENSG00000140941,ENSG00000140948,ENSG00000198795,ENSG00000132874,ENSG00000088930,ENSG00000125816,ENSG00000125820,ENSG00000101336,ENSG00000101337,ENSG00000126003,ENSG00000101346,ENSG00000101350,ENSG00000171456,ENSG00000020256,ENSG00000197381,ENSG00000186866
HPA	parathyroid gland; glandular cells[тЙеMedium]	HPA:0360052	FALSE	0.000748178	3.126	4410	106	66	11006	ENSG00000066322,ENSG00000159479,ENSG00000198198,ENSG00000178922,ENSG00000196872,ENSG00000115514,ENSG00000158417,ENSG00000128655,ENSG00000155636,ENSG00000115524,ENSG00000115520,ENSG00000144381,ENSG00000115541,ENSG00000270757,ENSG00000115540,ENSG00000115896,ENSG00000168016,ENSG00000076242,ENSG00000144674,ENSG00000178537,ENSG00000178467,ENSG00000178252,ENSG00000178149,ENSG00000178057,ENSG00000178035,ENSG00000198218,ENSG00000172053,ENSG00000185909,ENSG00000114316,ENSG00000233276,ENSG00000145020,ENSG00000183763,ENSG00000164078,ENSG00000004534,ENSG00000003756,ENSG00000114353,ENSG00000214706,ENSG00000243477,ENSG00000114395,ENSG00000114054,ENSG00000118007,ENSG00000158092,ENSG00000158186,ENSG00000114107,ENSG00000158234,ENSG00000075711,ENSG00000188938,ENSG00000048828,ENSG00000197724,ENSG00000149305,ENSG00000167548,ENSG00000150967,ENSG00000111325,ENSG00000182196,ENSG00000090975,ENSG00000051825,ENSG00000111328,ENSG00000139697,ENSG00000139971,ENSG00000100567,ENSG00000100575,ENSG00000248905,ENSG00000103264,ENSG00000198795,ENSG00000088930,ENSG00000101337
HPA	pancreas; pancreatic endocrine cells[тЙеLow]	HPA:0351181	FALSE	0.00107066	2.97035	5617	106	77	11006	ENSG00000066322,ENSG00000159479,ENSG00000178922,ENSG00000196872,ENSG00000115514,ENSG00000158417,ENSG00000128655,ENSG00000155636,ENSG00000115524,ENSG00000115520,ENSG00000144381,ENSG00000115541,ENSG00000270757,ENSG00000115540,ENSG00000115896,ENSG00000168016,ENSG00000076242,ENSG00000144674,ENSG00000068745,ENSG00000178537,ENSG00000178467,ENSG00000178252,ENSG00000178149,ENSG00000178057,ENSG00000178035,ENSG00000198218,ENSG00000172053,ENSG00000185909,ENSG00000114316,ENSG00000233276,ENSG00000067560,ENSG00000145022,ENSG00000145020,ENSG00000183763,ENSG00000164078,ENSG00000004534,ENSG00000003756,ENSG00000001617,ENSG00000114353,ENSG00000214706,ENSG00000243477,ENSG00000114395,ENSG00000126062,ENSG00000114054,ENSG00000118007,ENSG00000168917,ENSG00000158092,ENSG00000114107,ENSG00000158234,ENSG00000075711,ENSG00000158321,ENSG00000188938,ENSG00000048828,ENSG00000197724,ENSG00000086827,ENSG00000048028,ENSG00000149305,ENSG00000167548,ENSG00000111325,ENSG00000182196,ENSG00000090975,ENSG00000051825,ENSG00000111328,ENSG00000139697,ENSG00000150977,ENSG00000139971,ENSG00000100567,ENSG00000100575,ENSG00000137871,ENSG00000140262,ENSG00000103264,ENSG00000088930,ENSG00000125820,ENSG00000101337,ENSG00000101346,ENSG00000101350,ENSG00000197183
HPA	prostate; glandular cells[тЙеMedium]	HPA:0390052	FALSE	0.0209789	1.67822	4806	106	66	11006	ENSG00000159479,ENSG00000198198,ENSG00000178922,ENSG00000196872,ENSG00000115514,ENSG00000158417,ENSG00000128655,ENSG00000155636,ENSG00000115524,ENSG00000115520,ENSG00000144381,ENSG00000115541,ENSG00000270757,ENSG00000115540,ENSG00000115896,ENSG00000076242,ENSG00000144674,ENSG00000068745,ENSG00000178467,ENSG00000178149,ENSG00000178057,ENSG00000178035,ENSG00000198218,ENSG00000172053,ENSG00000185909,ENSG00000233276,ENSG00000145022,ENSG00000145020,ENSG00000164078,ENSG00000004534,ENSG00000003756,ENSG00000114353,ENSG00000214706,ENSG00000243477,ENSG00000114395,ENSG00000126062,ENSG00000114054,ENSG00000118007,ENSG00000158092,ENSG00000158186,ENSG00000114107,ENSG00000158234,ENSG00000075711,ENSG00000188938,ENSG00000048828,ENSG00000197724,ENSG00000086827,ENSG00000048028,ENSG00000149305,ENSG00000150967,ENSG00000111325,ENSG00000182196,ENSG00000090975,ENSG00000051825,ENSG00000130921,ENSG00000111328,ENSG00000139697,ENSG00000150977,ENSG00000139971,ENSG00000100575,ENSG00000248905,ENSG00000137871,ENSG00000140262,ENSG00000198795,ENSG00000088930,ENSG00000101337
HPA	endometrium 1; glandular cells[тЙеMedium]	HPA:0160052	FALSE	0.0252848	1.59714	5144	106	69	11006	ENSG00000117399,ENSG00000159479,ENSG00000198198,ENSG00000178922,ENSG00000196872,ENSG00000115514,ENSG00000158417,ENSG00000128655,ENSG00000155636,ENSG00000115524,ENSG00000144381,ENSG00000115541,ENSG00000270757,ENSG00000115540,ENSG00000115896,ENSG00000168016,ENSG00000076242,ENSG00000144674,ENSG00000068745,ENSG00000178467,ENSG00000178149,ENSG00000178057,ENSG00000178035,ENSG00000198218,ENSG00000172053,ENSG00000172037,ENSG00000185909,ENSG00000114316,ENSG00000233276,ENSG00000145022,ENSG00000145020,ENSG00000183763,ENSG00000164078,ENSG00000004534,ENSG00000003756,ENSG00000114353,ENSG00000214706,ENSG00000243477,ENSG00000114395,ENSG00000126062,ENSG00000114054,ENSG00000118007,ENSG00000158092,ENSG00000158186,ENSG00000114107,ENSG00000158234,ENSG00000075711,ENSG00000158321,ENSG00000188938,ENSG00000048828,ENSG00000197724,ENSG00000086827,ENSG00000048028,ENSG00000167548,ENSG00000150967,ENSG00000111325,ENSG00000182196,ENSG00000051825,ENSG00000139697,ENSG00000150977,ENSG00000100567,ENSG00000100575,ENSG00000248905,ENSG00000140262,ENSG00000103264,ENSG00000198795,ENSG00000088930,ENSG00000101337,ENSG00000101346
HPA	cerebral cortex; endothelial cells[тЙеLow]	HPA:0100201	FALSE	0.0268223	1.5715	4633	106	64	11006	ENSG00000159479,ENSG00000198198,ENSG00000178922,ENSG00000115514,ENSG00000158417,ENSG00000128655,ENSG00000065413,ENSG00000115524,ENSG00000115541,ENSG00000270757,ENSG00000115540,ENSG00000115896,ENSG00000076242,ENSG00000144674,ENSG00000068745,ENSG00000178537,ENSG00000178149,ENSG00000178057,ENSG00000178035,ENSG00000198218,ENSG00000172053,ENSG00000172037,ENSG00000114316,ENSG00000233276,ENSG00000067560,ENSG00000145022,ENSG00000145020,ENSG00000173402,ENSG00000164061,ENSG00000183763,ENSG00000164078,ENSG00000004534,ENSG00000003756,ENSG00000114353,ENSG00000243477,ENSG00000126062,ENSG00000114054,ENSG00000118007,ENSG00000158092,ENSG00000158186,ENSG00000114107,ENSG00000158234,ENSG00000075711,ENSG00000048828,ENSG00000197724,ENSG00000086827,ENSG00000048028,ENSG00000150967,ENSG00000111325,ENSG00000182196,ENSG00000090975,ENSG00000139697,ENSG00000150977,ENSG00000100567,ENSG00000100575,ENSG00000137871,ENSG00000140262,ENSG00000103264,ENSG00000198795,ENSG00000088930,ENSG00000101337,ENSG00000101346,ENSG00000101350,ENSG00000197183
HPA	hippocampus; glial cells[тЙеLow]	HPA:0250121	FALSE	0.0282192	1.54945	4138	106	59	11006	ENSG00000066322,ENSG00000159479,ENSG00000198198,ENSG00000178922,ENSG00000196872,ENSG00000158417,ENSG00000128655,ENSG00000155636,ENSG00000115524,ENSG00000144381,ENSG00000115541,ENSG00000270757,ENSG00000115540,ENSG00000162944,ENSG00000115896,ENSG00000076242,ENSG00000144674,ENSG00000068745,ENSG00000178467,ENSG00000178057,ENSG00000178035,ENSG00000198218,ENSG00000185909,ENSG00000233276,ENSG00000067560,ENSG00000145022,ENSG00000145020,ENSG00000164076,ENSG00000164078,ENSG00000004534,ENSG00000003756,ENSG00000001617,ENSG00000114353,ENSG00000243477,ENSG00000114395,ENSG00000126062,ENSG00000118007,ENSG00000158220,ENSG00000114107,ENSG00000158321,ENSG00000048828,ENSG00000197724,ENSG00000086827,ENSG00000167548,ENSG00000150967,ENSG00000182196,ENSG00000090975,ENSG00000051825,ENSG00000111328,ENSG00000139697,ENSG00000100575,ENSG00000137871,ENSG00000140262,ENSG00000198795,ENSG00000088930,ENSG00000125820,ENSG00000101337,ENSG00000101346,ENSG00000197183
HPA	thyroid gland; glandular cells[High]	HPA:0590053	FALSE	0.0287304	1.54166	1882	106	34	11006	ENSG00000196872,ENSG00000158417,ENSG00000115541,ENSG00000270757,ENSG00000115540,ENSG00000076242,ENSG00000144674,ENSG00000178467,ENSG00000178057,ENSG00000178035,ENSG00000198218,ENSG00000185909,ENSG00000145020,ENSG00000164078,ENSG00000004534,ENSG00000003756,ENSG00000114353,ENSG00000114395,ENSG00000114054,ENSG00000118007,ENSG00000158092,ENSG00000158186,ENSG00000075711,ENSG00000048828,ENSG00000197724,ENSG00000086827,ENSG00000048028,ENSG00000182196,ENSG00000139697,ENSG00000137871,ENSG00000140262,ENSG00000103264,ENSG00000088930,ENSG00000101346
HPA	heart muscle; cardiomyocytes[тЙеMedium]	HPA:0241102	FALSE	0.0355799	1.4488	4367	106	61	11006	ENSG00000066322,ENSG00000159479,ENSG00000198198,ENSG00000178922,ENSG00000196872,ENSG00000158417,ENSG00000128655,ENSG00000155636,ENSG00000115524,ENSG00000115541,ENSG00000270757,ENSG00000115540,ENSG00000115896,ENSG00000076242,ENSG00000144674,ENSG00000068745,ENSG00000178537,ENSG00000178467,ENSG00000178252,ENSG00000178149,ENSG00000178057,ENSG00000198218,ENSG00000172053,ENSG00000172037,ENSG00000185909,ENSG00000114316,ENSG00000145022,ENSG00000145020,ENSG00000173402,ENSG00000183763,ENSG00000164078,ENSG00000004534,ENSG00000003756,ENSG00000214706,ENSG00000243477,ENSG00000114395,ENSG00000114054,ENSG00000118007,ENSG00000158186,ENSG00000114107,ENSG00000158234,ENSG00000158321,ENSG00000188938,ENSG00000048828,ENSG00000197724,ENSG00000086827,ENSG00000048028,ENSG00000149305,ENSG00000150967,ENSG00000182196,ENSG00000111328,ENSG00000139697,ENSG00000100567,ENSG00000100575,ENSG00000248905,ENSG00000140262,ENSG00000103264,ENSG00000198795,ENSG00000088930,ENSG00000101337,ENSG00000101350
HPA	stomach 2; glandular cells[High]	HPA:0550053	FALSE	0.0429283	1.36726	2427	106	40	11006	ENSG00000117399,ENSG00000178922,ENSG00000196872,ENSG00000158417,ENSG00000128655,ENSG00000155636,ENSG00000115520,ENSG00000115541,ENSG00000270757,ENSG00000115540,ENSG00000115896,ENSG00000076242,ENSG00000144674,ENSG00000068745,ENSG00000178467,ENSG00000178149,ENSG00000178057,ENSG00000178035,ENSG00000172053,ENSG00000114316,ENSG00000145022,ENSG00000145020,ENSG00000004534,ENSG00000003756,ENSG00000243477,ENSG00000114395,ENSG00000114054,ENSG00000158186,ENSG00000114107,ENSG00000158234,ENSG00000075711,ENSG00000048828,ENSG00000197724,ENSG00000086827,ENSG00000048028,ENSG00000182196,ENSG00000139697,ENSG00000140262,ENSG00000103264,ENSG00000197183
HPA	pancreas; pancreatic endocrine cells[тЙеMedium]	HPA:0351182	FALSE	0.0457674	1.33944	3618	106	53	11006	ENSG00000159479,ENSG00000178922,ENSG00000196872,ENSG00000115514,ENSG00000158417,ENSG00000128655,ENSG00000155636,ENSG00000115524,ENSG00000115520,ENSG00000115541,ENSG00000270757,ENSG00000115540,ENSG00000115896,ENSG00000076242,ENSG00000144674,ENSG00000068745,ENSG00000178467,ENSG00000178149,ENSG00000178057,ENSG00000178035,ENSG00000198218,ENSG00000233276,ENSG00000067560,ENSG00000145020,ENSG00000004534,ENSG00000003756,ENSG00000001617,ENSG00000114353,ENSG00000243477,ENSG00000126062,ENSG00000118007,ENSG00000168917,ENSG00000158092,ENSG00000114107,ENSG00000158234,ENSG00000075711,ENSG00000188938,ENSG00000048828,ENSG00000197724,ENSG00000086827,ENSG00000048028,ENSG00000167548,ENSG00000182196,ENSG00000090975,ENSG00000051825,ENSG00000139697,ENSG00000100575,ENSG00000137871,ENSG00000088930,ENSG00000101337,ENSG00000101346,ENSG00000101350,ENSG00000197183
HPA	heart muscle	HPA:0240000	FALSE	0.0458775	1.3384	6323	106	79	11006	ENSG00000066322,ENSG00000159479,ENSG00000198198,ENSG00000178922,ENSG00000196872,ENSG00000115514,ENSG00000158417,ENSG00000128655,ENSG00000155636,ENSG00000065413,ENSG00000115524,ENSG00000115520,ENSG00000144381,ENSG00000115541,ENSG00000270757,ENSG00000115540,ENSG00000162944,ENSG00000115896,ENSG00000076242,ENSG00000144674,ENSG00000068745,ENSG00000178537,ENSG00000178467,ENSG00000178252,ENSG00000178149,ENSG00000178057,ENSG00000178035,ENSG00000198218,ENSG00000172053,ENSG00000172037,ENSG00000185909,ENSG00000114316,ENSG00000233276,ENSG00000067560,ENSG00000145022,ENSG00000145020,ENSG00000173402,ENSG00000164061,ENSG00000183763,ENSG00000164078,ENSG00000004534,ENSG00000003756,ENSG00000114353,ENSG00000214706,ENSG00000243477,ENSG00000114395,ENSG00000126062,ENSG00000114054,ENSG00000118007,ENSG00000168917,ENSG00000158092,ENSG00000158186,ENSG00000114107,ENSG00000158234,ENSG00000075711,ENSG00000158321,ENSG00000188938,ENSG00000048828,ENSG00000197724,ENSG00000086827,ENSG00000048028,ENSG00000149305,ENSG00000150967,ENSG00000182196,ENSG00000051825,ENSG00000111328,ENSG00000139697,ENSG00000150977,ENSG00000100567,ENSG00000100575,ENSG00000248905,ENSG00000137871,ENSG00000140262,ENSG00000103264,ENSG00000198795,ENSG00000088930,ENSG00000101337,ENSG00000101346,ENSG00000101350
HPA	heart muscle; cardiomyocytes[тЙеLow]	HPA:0241101	FALSE	0.0458775	1.3384	6323	106	79	11006	ENSG00000066322,ENSG00000159479,ENSG00000198198,ENSG00000178922,ENSG00000196872,ENSG00000115514,ENSG00000158417,ENSG00000128655,ENSG00000155636,ENSG00000065413,ENSG00000115524,ENSG00000115520,ENSG00000144381,ENSG00000115541,ENSG00000270757,ENSG00000115540,ENSG00000162944,ENSG00000115896,ENSG00000076242,ENSG00000144674,ENSG00000068745,ENSG00000178537,ENSG00000178467,ENSG00000178252,ENSG00000178149,ENSG00000178057,ENSG00000178035,ENSG00000198218,ENSG00000172053,ENSG00000172037,ENSG00000185909,ENSG00000114316,ENSG00000233276,ENSG00000067560,ENSG00000145022,ENSG00000145020,ENSG00000173402,ENSG00000164061,ENSG00000183763,ENSG00000164078,ENSG00000004534,ENSG00000003756,ENSG00000114353,ENSG00000214706,ENSG00000243477,ENSG00000114395,ENSG00000126062,ENSG00000114054,ENSG00000118007,ENSG00000168917,ENSG00000158092,ENSG00000158186,ENSG00000114107,ENSG00000158234,ENSG00000075711,ENSG00000158321,ENSG00000188938,ENSG00000048828,ENSG00000197724,ENSG00000086827,ENSG00000048028,ENSG00000149305,ENSG00000150967,ENSG00000182196,ENSG00000051825,ENSG00000111328,ENSG00000139697,ENSG00000150977,ENSG00000100567,ENSG00000100575,ENSG00000248905,ENSG00000137871,ENSG00000140262,ENSG00000103264,ENSG00000198795,ENSG00000088930,ENSG00000101337,ENSG00000101346,ENSG00000101350
